# Microarray-based detection of antibodies against SARS-CoV-2 proteins, common respiratory viruses and type I interferons

**DOI:** 10.1101/2021.12.13.21267509

**Authors:** Elena Savvateeva, Marina Filippova, Vladimir Valuev-Elliston, Nurana Nuralieva, Marina Yukina, Ekaterina Troshina, Vladimir Baklaushev, Alexander Ivanov, Dmitry Gryadunov

## Abstract

A microarray-based assay to detect IgG and IgM antibodies against betacoronaviruses (SARS-CoV-2, SARS, MERS, OC43, and HKU1), other respiratory viruses and type I interferons (IFN-Is) was developed. This multiplex assay was applied to track antibody cross-reactivity due to previous contact with similar viruses and to identify antibodies against IFN-Is as the markers for severe COVID-19. In total, 278 serum samples from convalescent plasma donors, COVID-19 patients in the intensive care unit (ICU) and patients who recovered from mild/moderate COVID-19, vaccine recipients, prepandemic and pandemic patients with autoimmune endocrine disorders, and a heterogeneous prepandemic cohort including healthy individuals and chronically ill patients were analyzed. The anti-SARS-CoV-2 microarray results agreed well with the ELISA results. Regarding ICU patients, autoantibodies against IFN-Is were detected in 10.5% of samples, and 10.5% of samples were found to simultaneously contain IgM antibodies against more than two different viruses. Cross-reactivity between IgG against the SARS-CoV-2 nucleocapsid and IgG against the OC43 and HKU1 spike proteins was observed, resulting in positive signals for the SARS-CoV-2 nucleocapsid in prepandemic samples from patients with autoimmune endocrine disorders. The presence of IgG against the SARS-CoV-2 nucleocapsid in the absence of IgG against the SARS-CoV-2 spike RBD should be interpreted with caution.

## Supplementary material for "Microarray-based detection of antibodies against SARS-CoV-2 proteins, common respiratory viruses and type I interferons": Table S1

### Sheet: data
Table S1. In/Iref ratios obtained by the microarray for all samples
Patient samples	#			IgG															IgM
				IgG SARS-CoV2 (S-RBD)	IgG SARS-CoV2 (N)	IgG SARS (S)	IgG MERS (S)	IgG OC43 (S)	IgG HKU1 (S)	IgG AdV	IgG RSV	IgG PIV-1	IgG PIV-2	IgG PIV-3	IgG FluA	IgG FluB	IgG IFN-ω	IgG IFN-α	IgM SARS-CoV2 (S-RBD)	IgM SARS-CoV2 (N)	IgM SARS (S)	IgM MERS (S)	IgM OC43 (S)	IgM HKU1 (S)	IgM AdV	IgM RSV	IgM PIV-1	IgM PIV-2	IgM PIV-3	IgM FluA	IgM FluB	IgM IFN-ω	IgM IFN-α
Prepandemic group	1	1		1.16988	1.0988	0.856225	1.01365	3.59197	3.16305	25.3012	2.61365	2.00321	3.91647	1.85703	2.34378	1.23213	1.18554	1.12129	2.45203	1.99855	0.664244	1.12936	2.00145	2.66134	0.731105	1.21076	1.32994	3.60029	2.59012	1.11337	1.17442	2.67442	2.15988
Healthy	2	2		1.26357	1.79409	0.58053	0.715074	1.79427	1.25432	6.35131	1.23367	1.32693	0.97989	0.756006	0.853533	0.793736	0.859939	1.20235	2.0697	2.04242	1.18788	1.07879	1.19697	1.25758	1.15758	1.2	31.0242	1.60303	1.70303	1.04848	1.14242	1.21212	1.42727
	3	3		1.13636	0.951474	0.632064	0.875921	1.75799	1.61302	13.0031	2.28378	1.2758	1.0731	1.35258	1.07125	0.664005	1.03501	1.36916	2.14163	2.08155	0.944206	1.12017	1.14592	1.16309	1.15021	2.2618	1.43348	2.24034	1.5794	1.34764	1	1.17167	1.19742
	4	4		1.22965	1.77326	1.02616	1.09884	4.375	28.9273	7.75291	2.50872	1.77326	1.38953	2.16279	2.62791	1.34593	1.26453	1.38081	2.36066	2.12131	1.02459	1.02459	1.14754	1.10656	1.31967	1.69672	1.44262	1.51639	2.04918	1.37705	1.04918	1.12295	1.13115
	5	5		1.57306	1.24695	1.15715	1.24054	7.12893	14.068	31.5831	3.57024	4.26812	2.58627	3.05452	1.88454	1.82425	1.28159	1.26876	1.3	1.62476	1.17408	1.54932	1.26692	0.866538	2.853	1.59768	3.36557	2.93424	6.3617	1.28627	1.71567	1.32689	1.56286
	6	6		1.64576	1.07786	1.27675	1.09963	8.5107	13.259	39.1542	5.82731	8.58155	4.10332	7.42583	2.68192	4.07675	1.90258	1.61328	3.29687	2.96458	1.35215	1.08712	1.42822	1.30307	2.63067	2.22822	8.28221	3.67362	2.72638	2.04601	1.45767	1.36933	1.49202
	7	7		1.46716	1.67501	0.566029	0.660406	1.47803	1.33936	2.90412	1.23154	1.48128	1.1091	0.734377	0.866783	0.696812	0.950493	0.985043	2.15649	2.91454	0.879023	0.90788	1.36737	2.0444	1.47836	2.67925	23.838	2.11765	1.66704	1.00999	0.925638	2.07314	1.0677
	8	8		1.43075	1.78025	0.669676	0.503244	3.07588	9.52158	13.3935	1.95035	1.23611	1.02623	1.41439	0.94048	0.801693	1.02398	0.710296	2.33566	1.56595	0.990928	0.64201	0.559665	0.914166	1.60921	0.982554	1.74808	1.31542	1.22121	2.04676	1.2589	1.05583	0.747383
	9	9		1.50584	1.21202	1.14023	1.13689	3.09182	6.39566	10.9633	2.75793	2.04674	3.14858	1.96661	1.42237	1.32053	1.44407	1.25543	2.73811	2.61746	1.30873	1.04471	0.560681	0.84599	0.830376	0.457062	1.02058	0.501065	1.19659	0.381831	0.69269	0.776437	1.1824
	10	10		1.02069	1.05617	0.91796	0.864745	3.4915	9.20325	11.4058	4.17738	1.75166	2.08426	2.02661	2.04878	0.9017	1.34812	1.55211	1.5023	1.75576	0.953917	0.834101	0.847926	1.26267	0.967742	1.32719	1.52535	1.6129	1.7788	1.3871	0.907834	1.11982	1.37788
	11	11		1.1898	1.17373	0.971289	0.989615	4.10507	19.7166	7.43189	2.8931	2.25168	1.66768	1.36836	1.57605	1.23274	1.09957	3.33048	2.4528	2.7125	0.958753	0.989306	0.942866	0.938588	0.424687	1.26489	0.439963	0.727773	0.601283	0.695386	0.814543	0.900092	0.832264
	12	12		1.79689	1.55516	0.795731	0.907087	1.43951	2.35124	3.0776	0.830994	0.863473	0.610138	0.579979	0.569308	0.809187	0.744461	0.928431	3.27615	1.19154	1.09518	1.11633	1.3537	1.04348	0.982374	1.84959	1.88719	1.80259	0.989424	1.41716	1.92244	1.09048	2.19271
	13	13		1.5376	1.19034	2.07057	1.03807	3.07892	7.6286	16.234	5.06592	2.16527	2.75766	2.22841	1.75116	1.25348	1.07521	1.89972	2.04769	2.76017	1.29032	1.58766	1.24544	0.84993	1.0547	1.35484	1.56522	1.55119	1.09958	2.19355	0.990182	1.02384	2.05891
	14	14		0.97456	1.18982	0.927593	0.972603	5.06458	8.09785	34.2427	2.80039	1.91977	1.76712	1.42466	1.40509	1.182	0.943249	0.945205	2.198	1.601	0.702163	0.895175	0.885191	0.838602	1.10815	1.0183	3.31115	0.971714	0.93178	0.945092	0.735441	0.828619	0.938436
	15	15		0.876139	1.03409	0.752616	1.02869	4.73844	12.2133	12.2835	3.07796	2.32197	2.80054	1.80965	1.50726	1.04826	1.07864	1.01654	1.80661	2.62898	0.782119	1.37105	1.81619	5.87183	0.984683	1.40419	1.06658	2.48578	1.97062	1.08034	1.71178	1.72929	2.12129
	16	16		1.64388	1.50831	0.856341	0.973064	1.71455	2.32174	1.10961	1.15975	0.991021	0.840254	0.817434	0.782641	0.842125	0.769547	1.08043	2.17913	2.07478	1.0087	0.994783	1.75652	2.00348	1.68696	1.65565	1.62783	1.49565	1.84696	1.2	0.98087	1.37391	3.61391
	17	17		1.22343	1.1267	1.00545	1.15804	3.16894	3.18801	24.7139	2.12943	2.68256	3.34605	1.90191	1.20708	1.25886	1.28338	1.22752	2.42945	2.02575	1.33883	1.13079	1.32441	1.15757	1.04016	1.52214	4.85891	1.61895	2.99691	0.918641	1.28939	1.45211	2.36869
	18	18		0.85774	0.738114	0.760097	0.859553	1.06511	1.00409	1.55728	0.822884	1.06576	0.89506	0.816006	0.803039	0.714226	0.869127	1.16457	2.01318	2.50577	0.835255	1.38056	1.21746	3.23558	2.15815	3.02965	2.90774	3.486	1.82043	1.24547	1.0626	0.90939	2.95222
	19	19		0.973306	1.40965	1.08624	1.29877	4.10164	7.17864	12.7782	2.06468	1.77926	1.32957	2.9076	1.75051	1.16222	1.16632	2.52669	2.02124	2.24734	1.24431	1.05918	1.95448	1.13202	1.25948	1.16237	1.63885	1.52656	3.44461	1.4264	1.00455	0.998483	1.75114
	20	20		1.329	1.0205	1.325	1.851	1.987	5.455	1.125	1.831	1.814	1.917	1.697	1.087	1.316	1.646	1.022	2.44318	2.82955	1.01136	2.14773	2.625	1.57955	1.03409	1.125	12.9091	1.36364	1.61364	0.977273	1.03409	1.52273	1
	21	21		1.489	1.088	1.147	1.197	4.79	2.568	1.8979	1.984	1.847	1.7984	1.02478	1.3878	1.047	1.2178	1.11447	2.94737	2.74899	1.19028	1.46559	1.25506	0.987854	1.82996	1.27935	1.03644	1.98381	2.34818	1.34413	1.1498	1.25506	1.21457
	22	22		1.79289	1.46345	0.468266	0.757398	0.790105	0.822468	1.28638	0.655342	0.55039	0.764495	0.694361	0.544597	0.518852	0.481272	0.562802	2.1	1.9	1.02703	1.02703	1.41441	2.81081	0.828829	1.6036	1.40541	3.81081	3.77477	1.81982	1.02703	1.24324	1.00901
Diseased	23	23		1.13578	2.37935	1.90516	0.955338	7.67508	17.8904	10.3736	2.8629	2.58702	3.0226	2.95989	1.80265	2.66207	1.33745	0.891913	2.62832	3.83628	2.72566	2.19912	2.54425	2.59292	1.4823	4.68584	2.06195	4.9469	4.93363	1.89381	3.15044	2.07965	1.93363
	24	24		1.84608	3.3174	0.912636	4.27728	13.1957	14.1423	23.2463	2.44676	3.89126	1.34739	2.11755	1.91151	1.29021	1.13311	0.988189	1.44318	1.82955	0.85347	1.31105	1.11568	1.66581	1.23907	1.35733	21.0026	1.54756	1.90231	1.04884	1.24936	1.1671	1.60925
	25	25		1.17242	1.05191	0.80011	0.941102	1.36796	1.28482	2.09211	1.00186	1.24822	1.07294	1.28119	0.896779	0.781701	1.15466	1.2613	1.23984	1.66667	1.07724	1.72358	1.28862	1.33333	1.65447	3.86992	1.5935	4.12602	3.30894	1.28862	1.43496	1.5813	1.12602
	26	26		2.07747	2.99192	1.21421	2.36511	9.82183	14.9306	23.4948	3.83193	1.54294	3.65342	4.12462	2.64163	2.98518	1.26271	1.84877	1.51449	2.01449	1.01449	0.92029	3.15942	1.36957	1.01449	2.03623	1.86957	2.36957	2.2029	1.80435	0.898551	2.15942	1.66667
	27	27		0.494649	0.627568	0.746575	0.896939	2.80597	5.85285	10.1116	1.39309	6.15422	0.949379	0.950235	1.01723	0.915133	0.647902	0.66631	1.04255	1.19149	0.978723	1.23404	0.957447	0.957447	1.17021	2.25316	1.91139	2.77215	3.01266	2.68354	1.37975	2.53165	3.56962
	28	28		0.735577	1.08082	1	1.15891	2.44958	6.41034	9.92542	1.5165	5.40372	1.59654	1.21713	0.923337	0.782744	0.878378	0.838358	1.04255	1.19149	0.978723	1.23404	0.957447	0.957447	1.17021	1	14.1489	1.14894	1.6383	1.06383	1.08511	1.14894	1.04255
	29	29		1.59603	1.8864	1.35524	1.04844	6.26884	16.204	18.7484	3.53286	5.40992	2.93966	1.88754	1.60397	1.51615	1.10198	0.90255	1.3	1.86667	1.1	1.26667	1.13333	1	1.2	1.4	1.46667	2.33333	1.43333	1.13333	1.03333	1.13333	1.03333
	30	30		1.00128	2.1444	1.19489	1.11843	5.76807	7.59234	5.53614	2.42639	2.38859	2.34176	1.84555	1.59915	1.16135	1.25619	1.03533	1.35664	1.72028	1.06294	0.895105	0.881119	0.895105	1.34266	1.41259	2.64336	2.78322	1.67832	1.03497	0.965035	0.881119	0.993007
	31	31		1.00035	1.48165	1.1383	0.964164	2.69647	2.47474	6.65536	2.11919	1.55137	1.47993	1.58631	1.24577	1.35433	1.06374	1.42804	1.49515	2.16505	1.51456	1.93204	3.47573	2.24272	0.92233	3.61165	2.16505	3.6699	2.49515	3.8835	1.59223	2.1165	1.94175
	32	32		0.759347	0.961557	0.90551	0.886574	1.61591	2.51673	3.94729	1.85882	1.29294	0.999894	1.2937	0.880741	1.13372	0.789568	1.11283	0.189781	0.676399	0.510949	0.596107	0.912409	0.520681	0.218978	0.391727	0.596107	1.10462	1.6326	0.430657	0.50365	0.93674	0.673966
	33	33		0.533043	0.584676	0.783935	0.657593	1.52533	2.76885	1.91198	0.798321	1.32406	1.06301	0.941401	0.645079	0.88803	0.778293	0.785486	1.6	2.4	1.25106	1.11489	1.31064	1.17447	1.32766	3.00426	4.08511	1.46383	2.4766	1.44681	1.1234	1.00426	1.40426
	34	34		0.533524	1.24978	0.631001	0.815085	1.33087	3.32993	3.7497	0.862679	1.24723	1.24645	1.12869	0.701378	0.822211	0.691027	0.652224	0.994413	1.67598	1.19553	1.17318	2.27374	1.31285	0.96648	1.32961	2.67598	4.44693	3.25698	1.05028	0.905028	1.3352	0.955307
	35	35		0.848628	1.63135	1.16371	3.81778	12.574	6.99987	21.5591	2.83944	2.57057	5.6366	9.73165	1.15662	1.23697	1.03322	1.24537	0.753247	0.922078	0.837662	0.818182	0.811688	0.688312	0.857143	0.668831	1.07792	1.05844	1.01299	0.701299	0.785714	0.707792	0.831169
	36	36		1.32663	1.39849	1.13199	1.10821	10.1025	24.8253	8.63417	2.46147	1.22496	4.20854	2.78961	1.54188	1.5995	1.26348	1.05997	1.54015	2.59124	1.51095	1.0438	1.45255	1.0219	0.89781	1.67153	1.85401	2.74453	3.71533	1.16788	1.22628	1.71533	1.47445
	37	37		0.509274	0.63092	0.727691	0.772507	0.761886	1.05346	1.11887	0.541415	0.896044	0.599789	0.7292	0.557724	0.667112	0.767272	0.796511	1	1.97196	0.934579	1.14953	1	1.18224	1.2757	1.8785	2.31308	2.54673	1.92056	1.56542	0.831776	0.827103	0.616822
	38	38		0.367655	0.530641	1.17239	0.524156	2.15265	2.35559	1.7949	0.735202	0.777678	0.831754	0.98876	0.773138	0.623086	0.890766	0.83914	1.33333	1.78125	0.895833	1.11458	1.11458	1.34896	1.01562	1.56771	1.78646	1.80729	2.125	1.39062	1.13021	2.08854	1.28646
	39	39		0.701279	0.476659	0.719185	0.78721	1.22606	1.68721	7.32638	1.81287	1.18913	0.892246	0.790328	0.558193	0.88713	0.852118	1.11431	0.196576	0.485919	1.28548	0.889012	0.6582	1.05356	0.314743	0.292656	0.548868	0.580895	0.601877	0.376588	0.398675	1.0116	0.823854
	40	40		0.724788	0.98021	1.15679	1.96139	4.37171	5.23808	3.08073	1.92773	1.13631	1.32783	1.36288	1.01461	1.55532	2.303	5.5243	1.3375	0.8125	1.0625	1.25625	0.75625	1.6625	0.925	3.99375	2.60625	2.5125	1.01875	0.99375	1.2	1.3125	1.33125
	41	41		0.737366	0.840478	1.06717	1.16061	0.90022	1.43614	1.78305	0.83054	0.752833	0.707007	1.12674	0.84684	0.820301	0.652392	0.995462	1.45432	1.12653	1.14411	1.20126	1.21444	0.956986	0.919309	1.573	1.81287	1.41036	2.4471	1.45243	1.05306	1.05432	0.648038
	42	42		0.636541	0.650797	0.777571	0.9036	0.884986	0.907038	1.35174	0.521023	0.97002	0.679507	0.777002	0.531075	0.916148	0.750788	0.988919	0.736695	1.12045	1.09524	1.03361	1.13725	1.13165	0.613445	0.823529	1.12885	1.88796	1.81232	0.492997	2.05882	0.963585	0.943978
	43	43		0.479322	0.724198	0.918862	1.22725	1.33701	2.9939	1.7116	1.00363	1.0609	1.50789	0.969777	0.784981	1.10312	0.732379	1.17099	1.03704	1.04139	0.849673	0.923747	0.923747	0.906318	0.880174	1.1329	1.03268	1.29412	1.26797	1.18083	1.00654	1.06754	0.997821
	44	44		0.523953	0.777859	0.928692	1.12185	2.67258	3.10293	5.93588	1.31406	0.800675	1.16536	1.61213	0.767222	1.1903	0.795466	1.13667	1.00427	2.61166	0.773826	1.08962	1.25462	1.19203	0.859175	1.33144	1.43385	1.77809	1.53058	1.00142	0.881935	0.907539	1.07824
	45	45		1.31384	1.86933	0.918663	1.09625	2.96281	6.08316	4.80152	1.71574	1.63732	2.70137	2.67618	2.78819	1.45824	1.04706	1.12312	1.85366	1.82927	1.07317	1.09756	1.04878	1.17073	1.04878	1.58537	1.78049	2.19512	1.58537	6.41463	1.36585	0.853659	1.12195
	46	46		1.15905	1.52658	1.7659	1.04813	5.17507	7.08078	9.88573	2.54955	5.01243	2.76558	4.29537	1.21138	3.72767	1.11237	0.725456	0.785137	0.692515	0.47496	0.410339	0.375875	0.556812	0.492192	0.562197	0.662359	1.33656	1.13086	0.408185	1.00592	0.302639	0.600969
	47	47		1.24141	2.59995	1.03309	1.38337	7.86076	22.0457	14.7464	2.24386	1.91932	4.82223	2.2832	1.04977	1.44719	1.33533	0.838365	0.865248	1.39007	0.907801	0.93617	0.992908	0.780142	0.879433	0.921986	1.70213	0.964539	1.7305	0.737589	1.03546	0.851064	1.02128
	48	48		1.92999	6.44314	1.11052	2.85785	17.4545	41.0174	37.0441	4.699	3.61905	3.43141	5.60732	2.24591	1.59701	2.07711	1.37918	1.80095	2.40758	0.890995	1.44076	1.31754	1.6019	1.89573	1.59242	1.99052	1.64929	2.66351	1.89573	0.909953	1.57346	1.95261
	49	49		0.772166	0.661105	0.808745	0.923571	1.55734	2.23795	2.66851	0.671287	0.850286	0.935721	0.701405	0.641597	0.759289	0.69948	0.97739	1.46588	3.07418	2.10682	1.05638	2.05935	2.41543	0.818991	1.32938	1.40059	4.73591	5.09792	1.44807	1.63205	1.727	1.33531
	50	50		0.776843	0.671393	0.756075	0.999566	0.746514	0.842869	0.949535	0.486738	0.630753	0.778808	0.657459	0.539082	0.660683	0.48782	1.71366	0.767851	1.22318	0.726457	1.22939	1.58399	1.57365	0.282856	1.14315	1.19972	1.84822	1.83236	1.0169	1.28872	0.913418	0.670576
	51	51		0.623887	1.58798	0.913214	1.04072	5.3735	11.5379	5.58625	2.06304	1.30286	1.00689	2.57485	1.11409	1.07076	1.45957	1.44592	1.06349	2.85714	0.936508	1.30159	1.30159	0.904762	1.66667	1.63492	2.03175	0.952381	1.66667	1.65079	1.1746	0.920635	2.11111
	52	52		1.70638	0.918468	0.91352	1.18149	4.80405	7.5032	5.19534	1.86815	1.39784	1.897	1.80215	0.753959	0.711708	2.0319	1.50403	1.21909	1.04121	0.958785	1.23644	2.51627	1.50542	0.347072	1.60954	1.18004	1.87419	1.54447	0.984816	0.698482	1.47072	2.77657
	53	53		1.18954	1.76896	0.869017	0.770327	3.35501	3.5355	3.598	1.58408	1.34602	2.44761	1.59033	1.60524	1.32014	0.789298	0.778003	1.29066	2.96194	2.43599	1.40484	2.35294	2.01038	0.366782	1.54671	1.40484	2.49135	1.92734	1.03114	1.70934	3.06574	2.03806
	54	54		0.449499	0.607105	0.6662	0.964728	1.3831	1.98054	2.16956	0.662925	1.09031	1.2597	0.931555	0.645625	0.808297	0.632719	0.808129	0.717557	0.864122	0.644275	0.757252	1.07481	0.59542	0.433588	0.644275	0.690076	2.43664	1.15115	0.720611	0.912977	0.745038	0.671756
	55	55		0.871495	1.85637	1.01331	1.17081	2.58371	2.21896	4.81567	1.52005	1.44247	2.19477	1.99445	1.06193	1.61869	1.0407	0.951328	1.6962	1.8481	1.39241	1.79747	1.36709	1.24051	1.36709	1.16456	1.82278	3.24051	2.27848	1.08861	2.48101	1.79747	1.24051
	56	56		0.72564	0.882282	0.78785	0.746606	2.95308	9.96606	4.04365	1.2314	1.16661	1.5946	1.641	1.02191	0.972332	1.43693	1.29533	0.701835	1.18349	0.720183	1.62844	1.8211	1.84404	0.637615	0.880734	0.972477	2.9633	3.49541	0.862385	0.738532	1.91284	2.23853
	57	57		1.31292	4.52605	1.30719	0.997892	3.00441	8.45538	6.61661	2.67391	2.53804	2.4887	4.04801	1.47369	3.06145	1.1397	1.09577	2.06803	7.60091	0.956916	0.902494	2.87528	4.78458	1.3288	2.92971	1.82766	2.82086	8.89796	2.02268	1.65986	1.05669	1.27438
	58	58		1.63329	1.16424	1.28889	1.30382	3.58908	5.03944	9.77798	2.69348	2.52747	1.19636	1.12373	1.34802	1.66783	1.30666	1.17817	1.09827	0.928709	0.897881	0.955684	1.06358	0.99422	1.08285	1.27553	1.47592	2.6474	1.99615	1.10212	4.8131	1.04046	1.16763
	59	59		0.791495	0.716517	1.93833	1.20286	3.96856	4.82939	14.9499	3.3123	2.20135	1.31533	1.52696	1.43606	2.18382	2.1171	0.870503	0.376543	0.329218	1.38889	1.10288	0.380658	0.415638	0.446502	1.05967	0.783951	0.483539	0.572016	1.09465	1.11317	2.1358	1.44239
	60	60		0.760206	0.875149	0.868807	0.933809	3.56243	4.82521	10.3813	2.89259	1.02973	1.80103	1.13199	1.05509	0.859294	0.875149	1.66865	1.02879	1.39091	1.06515	0.987879	1.06515	0.968182	0.70303	2.35303	1.10303	1.61515	1.8197	1.65606	1.07424	0.889394	0.956061
	61	61		0.81795	1.30444	0.9128	1.59816	3.4411	19.3677	15.4391	2.44263	1.86741	1.4207	2.47833	1.2718	1.31566	1.2871	1.08822	1.79235	1.27557	0.916472	0.868072	1.81889	1.40203	1.09133	1.15691	10.4934	2.00156	1.96097	2.47307	1.2662	2.02498	1.93286
	62	62		0.737656	0.987507	0.734087	1.4301	1.33135	4.87686	10.7769	3.37061	2.81023	1.31231	1.80131	1.4646	1.74063	0.830458	0.995836	0.821429	1.06888	0.778061	1.45663	1.05612	0.887755	1.69643	0.933673	12.3571	1.34949	1.56122	0.887755	1.47449	0.943878	0.954082
	63	63		0.907642	0.97846	0.950133	1.12541	2.33461	3.72263	9.3715	2.05134	2.31986	1.81233	1.28297	1.49543	1.07819	0.970788	1.18088	0.982172	0.862237	1.04295	1.29984	0.829822	0.835494	1.52431	1.19935	1.09643	0.808752	0.821718	1.06564	1.02269	0.876823	0.858995
	64	64		1.51253	1.56263	1.35545	1.0914	7.12119	12.0054	22.084	4.13406	1.56804	3.12661	2.58903	1.84022	1.82803	1.45024	1.49898	1.74254	1.97761	1.72015	1.11567	1.85821	1.58955	2.63806	1.58209	2.56343	3.41791	2.00373	1.5709	1.38806	1.70896	1.84328
	65	65		1.06996	1.2522	0.778366	1.14403	4.43151	10.6925	10.2316	3.699	1.76132	3.36978	1.53439	2.39153	1.04292	32.8195	50.5091	1.31802	0.884749	0.97227	0.979203	0.988735	0.883016	1.57626	0.965338	2.07626	2.65165	1.54593	1.25303	1.15078	1.2721	1.7773
	66	66		0.913071	0.855119	0.89633	0.906632	4.1159	8.54089	2.14037	1.51449	1.25692	1.23245	1.23245	1.35222	1.04057	48.7972	61.0599	3.72342	1.45063	1.1019	1.01582	0.95	0.925949	1.37152	1.08418	1.9038	1.53797	2.2962	0.874684	0.979747	1.10886	1.29873
	67	67		1.58423	1.19165	0.942813	1.71716	6.56723	5.42349	15.2087	2.86708	2.15765	1.55178	1.8238	2.40958	0.970634	25.2751	53.5997	1.24873	0.454518	0.838652	1.41545	1.67283	1.47957	0.596779	1.24635	1.051	0.798986	2.04533	0.643305	0.783477	0.929615	1.45303
	68	68		1.0473	1.0397	0.917043	1.1015	2.31329	6.99786	11.3744	1.47516	1.74661	1.03874	0.808177	1.17186	1.0126	9.97623	16.4787	0.527108	0.56892	1.04084	0.790801	0.650314	0.74453	0.880557	0.521812	1.62453	0.594564	0.581742	0.736446	0.813101	1.11944	1.26272
	69	69		1.08347	0.987538	1.59557	1.48167	8.39748	14.5985	14.2175	2.40632	2.8435	2.56383	2.69352	1.63701	1.75105	20.9716	24.9287	0.903226	0.666199	1.60449	1.90042	1.2777	1.63675	0.325386	1.69705	1.02384	1.76718	1.69846	2.28892	1.14165	1.24965	1.20898
	70	70		0.705521	1.36215	0.879026	1.18558	4.99655	19.9521	15.0776	3.40395	1.75422	2.64877	1.38152	1.32975	1.48236	17.7391	31.3877	0.615623	0.890843	0.889809	1.16089	0.900155	1.72685	0.680807	0.964304	1.0926	1.07812	0.62597	0.624935	0.912571	0.781169	0.974651
	71	71		1.10016	1.10887	1.08655	1.19053	8.35819	31.399	8.36091	3.09635	2.42297	2.72292	1.26456	1.26783	1.67338	33.8819	49.3212	1.17047	1.77383	1.30537	1.17047	1.23289	1.02617	0.653691	1.51409	1.47919	1.15839	1.15302	1.03154	1.01074	1.29396	0.973826
Pandemic group IV - intensive care unit COVID-19 patients	1	72		11.9388	45.2812	1.31066	2.75057	19.8231	5.34921	36.0023	4.61224	1.9161	2.34921	2.0771	2.53741	1.45805	1.54875	2.47846	1.51214	1.47492	1.46521	1.22896	1.10194	1.22168	1.07524	1.54288	1.89968	1.16343	1.31311	0.976537	1.41019	1.55178	3.00809
	2	73		6.956	24.868	0.942192	1.82571	12.2537	2.47972	18.1795	2.37446	1.33391	1.74978	1.43572	1.30285	1.08369	1.522	1.39431	1.09984	1.17594	0.956628	1.12111	1.05483	1.32979	0.838789	1.06465	1.2234	1.17512	1.01555	0.828151	0.927987	2.53273	1.7946
	3	74		8.92791	31.5437	1.47583	5.21459	20.4987	20.0814	34.4784	3.6726	2.70908	2.33588	2.20526	2.24427	1.55216	2.03393	1.17048	1.07565	2.35233	0.800691	0.878756	1.01969	0.87323	1.17789	1.23661	1.5171	1.34301	1.41209	0.925043	1.06667	1.07772	1.04249
	4	75		0.80292	2.84023	0.81103	0.888889	3.34874	8.63828	10.3382	1.66099	2.63828	1.73074	1.03001	0.855637	0.825629	1.07948	1.15328	0.644687	6.95798	0.568159	0.694909	0.559617	0.646396	0.619064	0.545268	0.774513	0.649812	0.586607	0.529211	0.5726	1.04168	1.09327
	5	76		0.411486	19.3818	0.325676	3.04257	7.82635	5.6277	9.46892	2.10473	1.23446	1.19392	1.3277	1.70068	0.518919	1.07905	1.375	0.933291	1.33103	0.677785	0.921334	1.04846	0.94399	1.57583	1.83071	5.1523	1.67086	1.99937	1.40466	0.823789	1.17118	1.67716
	6	77		1.95399	11.4877	1.04908	2.83742	13.365	15.3098	20.6656	3.30982	6.68098	2.52761	2.77301	4.4908	1.96626	1.46933	1.28221	1.11523	1.12109	0.901367	1.09473	0.869141	0.921875	1.06445	0.964844	1.54102	1.04395	1.12695	0.878906	1.20508	1.5127	2.17383
	7	78		0.746677	5.92836	0.415066	0.796898	4.00886	5.43501	1.4099	1.44461	1.84786	0.819793	0.592319	1.11078	0.496307	1.0288	0.55096	1.24858	2.08889	0.793798	1.0615	0.873385	0.865116	0.982946	1.07804	1.06667	0.918863	0.876486	0.89509	0.843411	1.03152	1.01189
	8	79		0.694674	9.42536	0.425356	0.673668	6.80345	7.86497	1.34509	1.31283	1.80645	1.09902	0.91898	1.15604	0.677419	0.756939	1.19205	1.1959	2.18769	0.842051	1.06256	1.00821	1.10769	1.01026	1.47385	1.10359	1.02769	1.21744	0.904615	1.01026	1.14051	1.4041
	9	80		1.54954	10.4251	0.673963	2.15899	16.4712	16.7869	8.6947	3.42627	2.2212	2.71774	1.56912	1.3341	0.90553	0.959677	1.87097	1.2978	2.49175	0.916094	1.12242	0.942916	1.01994	0.955983	1.74759	24.4319	1.90853	1.40028	1.3652	1.05571	0.936726	1.09147
	10	81		1.64837	3.84718	1.03858	1.58605	5.8635	4.38279	2.77745	2.04006	1.87092	1.25668	1.30267	1.64095	1.13353	0.979228	0.939169	0.870025	1.07503	0.984149	1.09334	1.00247	1.15745	1.09827	1.17436	5.57098	1.4801	0.972173	1.33779	1.03769	1.00247	1.03205
	11	82		1.52562	36.9184	1.02846	1.52751	6.70019	7.72486	8.97154	2.12903	1.48387	5.63378	1.66983	3.0797	1.47818	1.24099	1.18596	1.17293	1.06767	0.842105	1.06767	1.03115	0.822771	1.12352	1.41568	1.18367	1.48443	1.25886	1.11063	0.95811	0.92159	1.0956
	12	83		9.78363	32.885	0.931774	1.42885	13.0546	18.4795	18.3197	4.32359	2.37817	2.62573	1.69396	1.7037	1.74464	1.20663	3.39571	2.29308	2.14493	1.17874	1.1562	1.60386	1.11111	1.65217	1.65539	2.74718	2.77617	1.52013	1.69726	1.30113	1.42995	1.12399
	13	84		1.10597	9.32624	0.572883	1.14299	2.35169	3.13744	5.97686	1.42989	1.0745	1.04026	0.893105	0.761684	0.667284	0.83665	0.73577	1.30738	1.47131	1.36475	1.47951	2.10246	1.83607	1.56557	1.62705	1.47131	1.7582	2.2541	1.37705	1.18852	1.27869	1.66803
	14	85		1.21263	2.9897	0.813328	0.837682	1.5378	1.41871	1.56564	1.07239	1.31406	1.19657	1.18614	1.24769	0.807172	1.0847	1.21798	1.9271	1.07132	0.998415	1.19493	1.01743	1.21078	1.13788	1.20444	1.26466	1.32488	1.27417	0.992076	1.13471	1.07448	1.09984
	15	86		1.21718	12.0932	1.20439	1.28297	5.03137	5.34755	3.79226	2.10052	2.1657	1.68565	1.74475	1.38897	2.30155	1.16844	1.25312	1.12951	0.985138	0.955414	1.21868	1.06582	1.1741	1.30786	1.57749	1.66879	2.41401	1.4862	1.24416	0.949045	1.81741	1.26539
	16	87	18 tfc, RA	1.90357	1.86757	1.01961	0.87946	3.85407	5.96721	5.98907	2.07329	1.45034	1.64963	1.3134	1.57506	1.10961	0.939891	0.891675	1.0516	0.914923	0.808926	0.769874	0.895397	0.803347	0.878661	0.981869	1.48675	1.05718	1.01813	0.825662	0.831241	0.817294	0.867503
	17	88	19 tfc, RA	1.57175	8.49028	1.11659	1.49626	2.53214	7.03139	6.75785	3.33782	2.82063	2.37818	1.93348	2.25187	1.30942	1.18087	1.07997	1.15877	1.00948	0.634281	1.297	0.661927	0.651659	1.54976	1.83175	1.81754	1.58294	1.05371	0.829384	0.665877	0.815956	0.796209
	18	89	167 pre-pandemic, healthy	1.67481	2.31719	1.09285	1.31497	5.57708	15.1311	9.30431	3.36384	2.55709	1.30342	1.54509	1.22168	1.9458	1.59307	1.59129	1.86839	1.26968	1.38065	1.37806	1.27226	1.02452	1.07613	1.13548	1.83484	1.09677	1.86323	1.09161	1.32129	1.07355	0.99871
	19	90	192 pre-pandemic, healthy	0.805468	1.13915	1.21732	1.01016	1.6919	1.95549	4.73537	1.01507	1.11742	1.15843	1.15528	1.04416	1.04206	1.2387	1.0694	1.00408	0.878912	0.846259	0.881633	0.840816	0.843537	0.778231	1.03401	0.889796	0.968707	0.97415	0.936054	0.865306	0.938776	0.90068
	20	91	197 pre-pandemic, healthy	1.38252	1.37254	1.07074	1.07795	3.65825	3.13786	5.30042	2.49209	1.0208	1.29098	1.69265	1.18225	3.32871	1.0896	0.961997	3.22367	1.03896	1.01587	0.992785	1.18615	1.09957	0.963925	1.60462	1.12266	1.39683	2.06638	1.09957	1.22078	1.25541	1.11977
	21	92	199 pre-pandemic, healthy	0.840781	5.77404	0.763292	1.07692	1.43524	2.32777	1.37274	0.933824	1.14536	1.06561	0.950792	0.87698	0.80345	0.913744	1.03535	2.06149	0.807443	0.959547	1.92718	0.624595	1.3835	0.661812	0.749191	3.00809	1.11812	0.966019	0.695793	0.60356	1.29935	0.843042
	22	93	205 pre-pandemic, healthy	1.04246	7.26892	0.749538	1.18092	5.68308	14.3569	5.12677	2.29538	1.49662	1.25169	0.954462	0.890462	0.849846	0.588308	0.695385	1.42222	1.02716	1.06667	1.55309	1.15556	1.27654	1.74074	1.37037	1.4321	0.935802	1.26173	1.11852	1.24691	1.08148	1.08642
	23	94	206 pre-pandemic, healthy	1.36959	3.18832	0.986318	1.84303	2.44701	1.44303	3.90149	1.17637	1.28731	0.925622	1.049	0.9699	1	1.26219	1.32537	1.44726	3.20427	0.971963	1.20694	1.0761	0.979973	1.19626	1.18024	1.08144	0.934579	0.977303	1.02804	0.963952	1.16689	1.2016
	24	95	1360 pre-pandemic, RA	7.08113	9.74139	0.939855	0.989212	2.8172	1.661	2.87365	1.08822	1.51914	1.17305	1.19137	1.26082	0.986257	1.02852	1.14349	1.15433	0.968778	0.813559	0.911686	0.952721	1.14541	1.14005	1.24353	3.22034	1.38091	1.07404	1.06512	0.96521	1.02765	1.24353
	25	96	1714 pre-pandemic, RA	1.0052	9.05054	0.864431	0.877185	4.52385	2.76051	7.71044	1.68635	1.31412	0.98394	1.03023	1.6273	0.970241	1.21871	1.06471	1.22727	1.24675	0.935065	0.941558	1.19156	1.06494	1.10714	1.35065	3.60714	1.25974	1.30519	1.19805	1.01299	1.14286	1.20455
	26	97	1785 pre-pandemic, RA	1.04626	0.815093	0.751563	0.89942	1.11956	0.918968	1.72531	0.940334	0.999318	0.747699	0.783271	0.864416	0.87169	0.806114	1.15672	1.24116	0.977492	1.14469	1.10611	0.974277	1.13183	1.26367	1.49518	1.81994	1.33119	0.948553	0.826367	1.01286	1.11254	2.52412
	27	98		1.22395	3.40456	1.00681	0.869083	1.7885	1.851	1.69238	1.17053	1.25847	1.07877	1.14654	1.34823	0.985736	1.22631	1.02535	1.15194	2.0212	1.03887	0.968198	0.915194	0.925795	0.964664	1.08481	1.22615	0.961131	0.954064	0.946996	1.08834	0.968198	0.996466
	28	99		1.20349	5.52381	1.22508	1.28392	2.38963	6.46899	6.04667	1.4164	1.25704	1.80783	0.947513	0.793545	1.04286	0.690582	1.04519	1.05405	1.81081	1.2973	1.18919	0.864865	0.797297	0.905405	1.18919	1.16216	2.82432	3.58108	0.986486	1.21622	1.12162	0.837838
	29	100		26.3912	35.4487	1.70571	1.47397	12.8312	13.4201	29.8561	3.90456	23.1656	3.7838	3.58279	1.87816	2.0094	1.24512	1.74295	0.696736	0.68724	0.446291	0.529377	0.347774	0.417804	0.892582	0.282493	0.719288	0.377448	0.424926	0.339466	0.460534	0.608902	1.11691
	30	101		0.888224	17.6271	0.967829	1.55439	6.19662	8.00688	11.4829	2.61529	1.51908	1.63609	2.33219	0.841538	2.18734	21.1752	21.5475	0.836879	1.19149	0.851064	1.07801	1.03546	0.865248	1.1773	0.865248	1.90071	1.16312	1.5461	0.907801	0.879433	0.666667	0.836879
	31	102		3.38701	11.6069	1.16327	1.34334	7.02486	9.4869	9.29295	1.98567	4.83068	1.46652	1.14311	1.22643	1.80918	1.26898	0.890034	1.21182	1.67488	1.19212	0.945813	0.926108	0.926108	0.945813	1.23153	6.29557	1.14286	1.10345	1.0936	1.10345	0.906404	0.837438
	32	103		6.29151	10.9306	1.16705	2.30211	6.86056	7.98401	3.97644	6.70588	1.74384	2.67727	1.6166	1.03913	1.55802	1.07868	1.26096	0.948357	1.48357	1.17371	1.01408	0.704225	0.741784	0.957746	20.3474	1.00469	2.29108	0.901408	0.638498	0.976526	0.901408	1.06103
	33	104		1.45324	7.95464	1.082	1.77913	6.96336	15.6731	6.68737	2.81472	2.0963	2.47104	1.65527	1.16539	1.64445	15.747	25.1888	1.87671	1.72603	0.958904	1	1.09589	0.835616	1.27397	1.71233	1.53425	2.24658	1.68493	1	1.12329	0.931507	0.739726
	34	105		0.656316	0.857265	0.881825	0.886579	1.04445	0.999105	1.07622	0.911822	0.910201	0.860655	0.913197	0.752638	0.733898	0.692783	0.798657	0.655556	10.8889	1.02222	0.877778	0.966667	0.833333	0.966667	0.822222	1.15556	2.11111	3.94444	0.688889	0.766667	0.733333	0.888889
	35	106		8.19765	38.536	1.05267	1.27787	14.2889	13.8042	6.3994	3.5697	2.26131	2.02606	1.59538	1.46213	2.97636	1.26484	1.1796	0.891304	3.8587	0.913043	0.891304	0.706522	0.641304	0.902174	0.847826	1.1413	1.02174	0.945652	0.782609	0.891304	0.684783	0.891304
	36	107		2.47056	14.2437	1.63539	1.44623	12.2138	18.1335	10.82	4.6555	1.77146	3.04623	2.86825	4.83939	2.36377	1.77967	1.95219	1.875	4.38889	1.73611	1.66667	1.625	1.16667	0.986111	4.63889	1.40278	3.30556	1.72222	4.36111	1.77778	1.22222	1.18056
	37	108		12.3615	19.5564	1.03631	1.80271	10.5187	12.8518	12.4558	2.20732	1.89377	2.68238	1.4981	1.57425	1.0122	1.0645	1.00786	0.695238	1.22857	0.752381	0.885714	1.08571	0.819048	0.92381	0.628571	1.17143	0.8	0.628571	0.609524	0.457143	0.847619	0.895238
	38	109		0.792949	7.62196	1.02835	1.02733	4.65803	6.99604	7.81164	1.44509	1.46998	1.60175	1.18023	0.722239	1.21823	0.774561	0.877578	0.540856	0.735409	0.815175	0.81323	0.527237	0.544747	1.04086	0.642023	0.933852	0.898833	0.694553	0.599222	0.651751	0.61284	0.846304
	39	110		0.991267	4.96889	0.822193	1.36663	4.24876	3.37074	7.69861	1.30133	1.63628	0.75381	0.926537	0.919687	1.04846	0.965923	1.08511	1.29412	2.72549	1.11765	1.03922	0.882353	0.882353	1.37255	0.921569	1.37255	1.05882	1.45098	1	0.960784	1.2549	1.01961
	40	111		0.558642	1.20702	1.02395	1.42517	6.03508	13.8518	7.90509	2.66367	9.32554	1.02665	1.37389	0.762397	1.1879	1.12493	1.1319	0.932203	1.28814	0.932203	1.0339	2.01695	0.949153	0.830508	4.01695	7.77966	1.45763	1.08475	0.915254	1.10169	0.915254	1
	41	112		1.11217	2.78407	1.08475	0.997119	4.02644	10.7925	11.4895	2.12644	1.92068	1.24492	1.28356	1.41746	1.67576	1.29119	1.04983	1.0102	2.27551	0.877551	1.16327	0.969388	1.0102	0.806122	1.09184	1.36735	0.969388	1.19388	0.979592	0.908163	1.19388	1.17347
	42	113		6.20968	10.3978	1.04021	1.08258	7.23606	18.3044	10.9118	3.5936	2.09122	1.1029	1.49978	1.26027	2.90143	1.30523	1.0722	11.9805	23.0146	1.17073	1.16098	10.1268	23.2683	19.5024	6.58537	3.2	1.64878	2.2439	2.36098	3.47317	1.58049	1.16098
	43	114		1.2489	2.05832	1.07747	1.15758	5.97054	16.0507	8.42828	3.31193	2.75582	2.29809	2.21031	1.62474	1.57172	1.67717	1.17938	1.125	2.25	1.0625	1.28125	1.9375	1.15625	1.09375	1.625	1.40625	2.78125	1.625	1.125	0.96875	1.5625	1.3125
	44	115		5.86681	25.4806	1.08007	2.31394	7.10417	19.0572	10.606	4.63802	1.68606	2.87458	2.75186	0.801649	1.35627	1.03853	1.06675	0.555556	27.43	1.14493	0.777778	2.6715	6.77295	0.478261	1.01449	11.1787	5.08213	11.7488	29.401	2.36715	13.8502	1.00483
	45	116		0.926567	0.98975	0.932199	0.860718	0.669084	0.985589	1.41895	0.70872	1.14397	0.469999	0.613276	0.99735	0.948412	1.14772	1.36314	0.774327	6.07453	0.608696	0.708075	0.47619	0.600414	0.881988	0.393375	1.23395	0.302277	0.480331	0.496894	0.708075	0.679089	0.99793
	46	117		0.829555	4.14099	0.91308	0.87356	3.82458	4.53037	2.58553	1.36768	3.74785	1.72554	1.21881	1.05261	0.96048	3.96363	7.45036	0.6875	3.04167	0.916667	0.854167	1.10417	1.04167	0.729167	0.8125	0.979167	0.875	0.958333	1.0625	0.895833	0.9375	0.958333
	47	118		0.841699	0.729851	0.828881	0.865634	3.53264	4.93574	5.28631	1.51858	1.53185	2.07714	2.0616	1.21842	0.828597	1.34156	7.17242	0.948518	0.795632	0.680187	0.876755	1.66927	0.627145	0.904836	1.06708	1.24805	1.66927	2.28081	1.04524	0.570983	0.926677	0.879875
	48	119		1.01371	5.09649	0.868842	1.27514	7.07509	14.3124	12.1677	2.23384	4.54037	1.79305	1.72283	1.18953	1.7888	1.3298	1.32166	1.04094	2.07018	1.12281	0.97076	0.736842	0.701754	0.912281	0.888889	1.06433	0.842105	1.28655	0.959064	0.842105	0.935673	1.30994
	49	120		4.95222	10.6373	1.02888	1.86912	4.43964	3.29153	7.42807	1.84033	1.54959	1.67835	1.83079	0.954694	1.39133	1.07834	1.01298	0.688	2.224	0.848	0.848	0.64	0.656	0.896	0.88	0.816	0.752	0.896	0.64	0.896	0.688	0.688
	50	121		2.14349	9.78635	1.02423	1.58769	9.21301	9.53571	16.1894	2.57781	6.16486	1.83642	1.38329	1.09471	3.99968	1.25861	1.73055	1.11628	7.39535	0.868217	1.0155	1.03876	0.868217	1.04651	0.953488	8.73643	0.689922	1.12403	0.620155	0.976744	1.03876	1.17054
	51	122		7.49568	10.9604	0.804365	1.17632	6.04914	2.9036	7.11179	2.70529	1.64249	1.27257	1.28466	1.08918	1.97676	1.03862	0.787879	0.972678	2.20765	0.95082	0.95082	0.622951	0.63388	0.688525	0.721311	1.33333	0.590164	1.08197	0.677596	0.808743	0.797814	0.765027
	52	123		6.55007	6.71516	0.938643	2.12189	6.73545	8.82338	11.7616	1.49838	1.85134	1.0528	1.19263	1.00821	1.47326	1.17883	1.58258	1.34694	1.7551	0.959184	1.20408	0.877551	1.12245	0.897959	1.08163	3.06122	1.16327	1.53061	0.918367	0.877551	1.12245	1.10204
	53	124		12.9731	12.8006	1.40335	1.00863	16.9427	5.82648	15.6438	3.58397	2.57636	2.76104	1.70269	1.47336	1.21563	0.958904	1.19533	1.26888	0.84686	0.818631	1.93931	0.848271	1.03035	0.952717	1.80663	1.4566	1.13338	1.35356	0.647848	1.12632	1.38462	1.52435
	54	125		1.14374	1.65439	0.924112	1.10561	5.77477	7.32336	8.7086	2.19626	1.66019	2.28056	1.47084	1.03495	1.27645	1.10654	1.1329	0.933333	2.08	1	1.32	1.13333	1.54667	0.826667	1.26667	1.33333	1.50667	1.10667	1	1.10667	0.866667	1.18667
	55	126		1.28784	14.7186	0.987426	0.865581	3.94678	24.4638	13.1198	1.4479	7.29642	0.957403	1.23794	1.1504	1.4171	1.3126	1.31377	1.16981	1.30189	0.830189	0.735849	0.698113	23.9811	0.660377	1.09434	5.18868	1.4717	1.18868	1.77358	0.867925	1.4717	1.01887
	56	127		5.11065	21.6848	1.08776	1.09539	10.7731	21.0895	14.2736	3.53097	3.0813	2.35104	5.62841	1.34605	4.172	2.70619	1.21632	2.07273	14.2545	0.945455	1.27273	1.63636	1.01818	1.12727	1.16364	7.27273	1.6	2.76364	1.05455	1.05455	0.981818	0.945455
	57	128		1.02983	1.25559	1.27838	1.16653	12.2183	31.1508	27.5452	5.98757	4.41715	2.58865	2.34258	0.969345	1.69263	1.28625	1.24772	0.707692	1.44615	1.10769	0.769231	0.861538	0.984615	0.707692	0.830769	1.07692	2.95385	1.01538	0.707692	0.676923	0.707692	1.29231
	58	129		5.6593	13.7179	0.790103	0.869398	2.97607	0.961671	3.95822	0.838775	1.35348	0.709592	0.77104	0.769621	1.26952	1.02576	1.05678	0.989899	1.57576	0.929293	1.27273	0.626263	0.888889	0.909091	0.828283	1.37374	0.787879	0.747475	2.0202	0.888889	1.17172	1.15152
	59	130		1.12612	1.10261	0.989163	1.08969	9.80816	15.507	16.8158	3.43325	1.45262	2.17016	1.38898	1.05326	1.27692	2.18077	1.37791	1.19565	1.63043	0.934783	1	1	1.02174	0.913043	0.869565	1.23913	0.934783	1.21739	0.847826	0.891304	1.15217	0.913043
	60	131		3.55644	6.70075	0.869852	1.57818	4.45897	2.43598	2.12599	1.39194	2.07256	1.11946	0.917811	0.830465	1.29701	1.14307	1.15313	1.16364	1.63636	0.909091	1.12727	1.03636	0.890909	0.981818	0.890909	1.70909	1.05455	1	0.672727	0.963636	0.945455	1.03636
	61	132		3.19943	14.4683	1.04774	0.992462	6.52356	2.88568	1.98147	1.57569	3.33354	1.12657	1.19943	1.03361	1.04899	0.81407	0.837312	1	1.65116	0.790698	0.860465	0.790698	0.837209	0.604651	0.674419	5.25581	0.651163	0.813953	0.674419	0.860465	0.744186	0.953488
	62	133		0.936206	9.89472	0.843262	0.971018	4.22864	6.19856	3.91297	2.14668	1.03101	1.02932	0.881284	0.822476	1.0158	0.803211	1.08695	1.00457	1.56164	0.684932	0.547945	0.657534	0.913242	0.894977	0.90411	1.31507	0.721461	0.694064	0.593607	0.520548	0.83105	0.757991
	63	134		5.12469	26.2854	0.907361	1.22233	8.14722	6.64547	24.3801	3.30696	1.96395	2.36905	3.3365	0.907862	2.03555	1.88783	1.07011	0.736842	0.776316	0.828947	0.907895	0.684211	1.38158	0.539474	0.447368	0.894737	0.5	0.526316	0.552632	0.578947	0.894737	0.75
	64	135		1.07149	0.618866	0.721904	0.752178	1.6502	4.50744	4.78139	0.86382	1.09688	0.584024	0.624389	0.702358	0.925112	0.892819	0.939877	2.74468	0.93617	0.93617	1.08511	0.829787	0.893617	1.23404	0.829787	0.914894	0.93617	1.14894	0.87234	0.851064	1.19149	1.23404
	65	136		0.808927	1.38734	0.896362	1.07001	8.17365	12.7906	17.2015	3.14338	3.33598	1.25589	1.63987	1.80984	2.57536	0.927545	2.24885	0.643357	0.937063	0.629371	0.979021	0.405594	0.587413	0.643357	0.363636	2.39161	0.629371	0.48951	0.447552	0.475524	0.937063	0.839161
	66	137		0.926535	1.59074	1.05871	1.26266	8.92721	29.4109	10.7628	3.50688	3.14056	2.0624	1.47669	1.99597	1.12311	0.993626	0.808454	1.02128	1.48936	0.978723	0.93617	1.02128	0.978723	1.02128	1.10638	1.44681	1.19149	1.02128	1.02128	0.851064	0.93617	0.893617
	67	138		0.661903	1.80331	1.00226	1.23731	3.02219	5.17375	15.2636	2.28056	1.65965	1.38247	1.35464	0.779992	1.34223	0.959759	0.907108	0.769231	1.30769	2.73077	1.07692	1.26923	2.03846	0.769231	0.730769	2.42308	0.692308	0.884615	0.884615	0.961538	3.26923	1.15385
	68	139		0.813751	0.979985	0.613904	0.608403	5.64125	17.0426	19.4662	2.86264	2.44309	2.11154	1.23514	0.872727	1.09488	1.30451	1.60458	2.64516	0.903226	0.83871	0.903226	0.741935	1.35484	0.967742	1.12903	0.83871	1.6129	2.74194	1.03226	1.58065	1.32258	2.06452
	69	140		7.8237	23.3583	1.91678	1.77198	16.3573	23.3724	21.2647	3.60461	3.45322	2.63376	1.58533	1.2614	2.76164	1.64269	1.64786	1.20312	1.71875	1.5625	1.23438	0.84375	1.03125	1.14062	1.40625	2.03125	6.17188	1.125	1.23437	1.46875	1.1875	1.21875
	70	141		1.23906	16.2489	1.1039	2.05865	8.12563	14.2292	5.97469	4.13486	1.69157	2.38166	2.58827	1.62727	2.69783	1.3641	1.15421	0.785388	1.379	1.00457	1.15068	0.83105	0.931507	0.949772	1.50685	2.19178	1.65297	1.49772	1.18721	0.913242	0.821918	0.812785
	71	142		1.17386	1.51974	1.01362	1.19372	11.4786	27.5747	3.85823	3.84946	2.30709	1.80466	1.90349	1.48326	2.01016	1.23066	0.994689	1.41573	2.11236	1.07865	1.07865	0.94382	1.14607	1.10112	1.05618	1.66292	0.966292	1.05618	0.876404	1.05618	0.876404	0.831461
	72	143		1.35303	5.59654	0.82757	0.826129	8.1806	13.5533	9.17099	2.94524	2.22046	2.56148	1.75937	1.38232	2.07349	1.2853	1.22238	1.44304	1.59494	0.810127	0.911392	1.18987	1.36709	1.26582	1.24051	1.34177	1.01266	1.51899	1.34177	1.03797	1.34177	1.24051
	73	144		2.49944	19.7503	1.44457	1.80582	20.6914	30.3764	19.5019	3.31304	3.15619	3.73784	2.19862	1.77872	1.97245	1.56898	1.27483	2.58065	4.41935	2.32258	1.48387	1.45161	1.70968	1.77419	1.45161	2.54839	1.90323	1.74194	1.96774	1.51613	1.67742	1.3871
	74	145		1.16641	1.24283	1.19384	1.23415	3.67362	5.2014	12.0059	1.92666	1.10595	1.89307	2.43191	1.58824	2.35297	1.35535	1.09335	1.04	1.84	1.04	1.16	1.24	1.16	1.68	2	1.72	1.36	4.12	1.68	1.16	1.52	1.44
	75	146		1.55121	4.05799	0.774976	1.24204	9.15033	19.023	19.5455	2.73842	11.7999	2.15128	1.80681	1.92877	3.88371	1.30255	1.42389	0.695	0.58	0.84	0.99	1.92	0.895	1.01	0.73	1.275	0.585	0.63	0.625	0.97	1.31	1.3
	76	147		10.8329	12.0271	1.05346	1.14808	6.57334	12.7974	24.3788	2.38199	8.57017	2.16145	1.32642	1.03588	2.24833	1.07844	1.03869	1.2549	1.33333	1.37255	1.33333	0.862745	1.09804	1.31373	0.901961	2.29412	1.11765	1.29412	0.980392	1.45098	1.35294	1.37255
	77	148		1.20106	1.52832	1.1315	1.47864	10.8473	18.5267	13.0222	6.06558	2.94733	3.08314	2.27161	1.41968	1.73104	1.51838	1.32759	2.04651	2.18605	1.34884	1.67442	1.30233	1.25581	1.62791	1.5814	2.37209	1.5814	1.86047	1.95349	1.44186	1.67442	1.67442
	78	149		1.32679	1.69986	0.974287	1.10706	7.25339	24.7761	13.043	2.56849	1.85273	1.41421	1.70453	1.97148	4.42076	1.14586	2.04395	1.70588	2.23529	2.41176	1.58824	1.29412	2	2.70588	1.70588	2	3.23529	1.94118	3.58824	2.58824	1.41176	1.41176
	79	150		2.3667	10.0835	0.98745	2.44322	7.98143	13.5135	8.96011	1.89736	1.638	1.29109	0.97888	2.2112	1.21212	1.04173	1.26987	4.47799	18.5283	1.78616	0.918239	1.58491	2.60377	1.24528	2.25157	2.47799	1.69811	1.71069	5.71069	0.880503	1.35849	2.18868
	80	151		0.777217	0.444013	0.563843	0.759711	0.495417	0.674216	0.994278	0.531012	0.555308	0.454973	0.38873	0.317977	0.514282	0.68503	0.994375	1.68831	2.31169	0.961039	1.06494	0.675325	0.571429	2.12987	0.909091	8.38961	0.649351	0.701299	0.883117	1.2987	0.961039	0.857143
	81	152		1.12326	0.928007	1.12711	1.57189	4.32002	18.6657	26.3807	1.55437	1.5659	1.56334	1.08097	0.863063	1.42448	2.29652	1.04721	0.712121	0.560606	1.07576	1.30303	0.681818	0.787879	1.0303	0.545455	0.833333	0.5	0.590909	0.560606	0.833333	1.43939	1.33333
	82	153		5.27269	13.5876	1.09422	2.06368	18.9881	29.2688	17.5997	5.33507	5.25623	2.90232	6.2768	1.75872	4.43881	1.799	1.6162	1.32143	1.39286	0.964286	1.41667	1.30952	1.2619	1.11905	2.45238	1.86905	1.7381	2.22619	1.34524	1.33333	1.11905	1.22619
	83	154		1.14015	14.3887	1.43478	1.3509	10.0752	6.52583	29.1606	5.01535	5.77647	2.61176	3.00153	1.69514	2.61944	1.40921	1.289	1.10843	1.46988	1.27711	0.963855	1.22892	1.08434	1.08434	1.49398	2.28916	2.62651	2.14458	1.10843	3.18072	1.39759	1.10843
	84	155		1.46272	0.99965	1.29611	1.30312	4.78999	6.15821	6.91005	1.43472	2.0588	1.56353	1.29961	0.834442	1.49947	1.14911	1.28071	2.05263	1.17544	1.38596	1.07018	0.508772	0.491228	1.66667	1.15789	2.73684	0.684211	0.877193	1	0.807018	0.807018	1.14035
	85	156		1.907	11.5987	0.953502	1.43398	8.60563	8.9225	31.1831	4.53904	3.51148	1.62227	1.36452	1.16762	1.97302	1.45924	1.09931	2	1.776	1.216	1.44	0.896	0.688	0.72	2.08	1.488	0.992	0.848	1.568	1.28	0.752	0.736
	86	157		0.904609	0.978104	1.22033	1.52167	9.75808	4.50191	12.0263	2.88409	1.66743	1.73787	2.06645	2.13076	3.31312	1.26596	1.34221	0.705882	1.41176	1.12941	1.15294	0.894118	0.847059	0.752941	0.964706	1.05882	1.08235	1.76471	0.752941	0.941176	0.941176	1.10588
Pandemic group III –patients with type I autoimmune polyglandular syndrome	1	158		1.03959	1.24161	1.03467	0.879061	1.73246	2.86923	10.8075	1.64728	1.73847	1.79034	1.8777	2.32924	1.14442	25.9492	12.2528	1.09827	0.928709	0.897881	0.955684	1.06358	0.99422	1.08285	1.27553	1.47592	2.6474	1.99615	1.10212	4.8131	1.04046	1.16763
	2	159		0.707277	0.497515	1.06614	0.809991	1.21269	3.12935	6.31706	0.77074	1.19613	0.645597	0.524532	0.616032	0.869377	9.88174	13.9253	1.03346	1.08922	0.959108	1.03717	1	0.918216	1.02974	0.97026	2.66543	0.973978	1.17844	1.62082	0.98513	1.00743	1.01487
	3	160		1.81938	2.5156	0.699507	0.801314	3.11877	1.69896	7.64641	2.14669	1.44718	1.30706	1.06185	1.40339	0.761905	5.43733	31.8577	1.32471	0.615265	0.940233	0.927814	1.31384	0.51022	0.825356	0.727555	1.48305	1.55653	1.89288	1.25951	0.746701	0.805692	1.50479
	4	161		0.561535	0.836879	0.836879	0.9466	1.88277	8.21277	4.49103	1.17522	0.827701	1.00542	0.584063	1.15227	0.730496	10.3421	29.0204	1.11498	1.05127	0.883026	1.08014	1.9104	2.15829	0.91787	1.44052	1.71628	1.66252	1.1787	1.03036	1.0214	1.93927	1.63763
	5	162		2.67638	1.99569	1.14563	1.04854	5.85868	12.9978	13.9698	2.63215	1.84682	3.01942	1.55771	2.30852	0.891046	26.9644	37.383	11.3538	1.85005	0.729286	1.31203	1.62599	1.26986	1.72652	2.63046	1.63876	3.38403	1.70607	4.24281	2.19382	0.986581	0.666241
	6	163		1.88192	4.00814	1.23941	1.17264	3.78909	4.72313	1.82573	1.56189	1.5513	1.18811	1.37215	2.00896	1.21661	31.4984	31.6653	3.11126	1.15323	0.721519	0.810793	0.728847	0.654231	1.08461	1.004	3.35443	1.07795	1.58028	1.04197	1.09127	0.62958	0.718854
	7	164		7.09974	4.28074	1.11768	3.76887	18.6227	38.9562	8.5657	3.93351	2.45805	2.73984	1.3942	1.32032	1.89235	14.9963	57.467	0.916488	1.11635	1.09921	1.20485	1.83298	0.957887	0.965025	1.14204	1.81585	1.3419	1.22912	0.917916	0.889365	1.08066	1.54033
	8	165		2.82489	1.32125	1.01194	1.07688	1.38399	1.4978	1.8955	1.00649	1.45027	0.906244	0.874502	0.801536	0.931864	3.27005	3.52582	0.894376	1.57819	1.02743	1.0775	0.886831	0.919067	0.997257	1.11728	2.25034	1.18861	1.2716	0.99177	1.0192	0.949246	0.930041
	9	166		3.35137	7.86662	1.04954	1.10061	22.673	30.4825	16.1966	3.40549	4.62805	3.13567	2.40396	1.43598	0.992378	38.2005	48.0884	0.841513	1.48234	1.16786	1.19225	1.30853	0.96155	0.389497	1.31729	2.47515	1.41607	1.70803	1.13098	0.844639	1.1191	0.867771
Pandemic group II – vaccinated individuals and COVID-19 recovered patients	1	167		2.20142	1.00583	1.26032	1.91301	2.31094	4.89087	8.2066	1.20233	2.03702	0.805437	0.703172	0.807249	1.34395	1.0967	1.18809	1.32068	1.10436	1.35863	1.27894	1.20683	1.0778	1.36622	1.27135	4.14801	1.1537	1.14231	1.28653	1.16888	1.074	1.10436
	2	168		6.69568	1.02253	n/a	n/a	2.57831	3.25146	1.81811	1.34169	n/a	1.43192	1.35443	1.17595	n/a	1.2	1.47324	n/a	n/a	n/a	n/a	n/a	n/a	n/a	n/a	n/a	n/a	n/a	n/a	n/a	n/a	n/a
	3	169		7.11766	0.92345	n/a	n/a	6.21557	8.82958	5.151	2.49005	n/a	1.56886	1.50024	0.977504	n/a	0.9	4.15731	n/a	n/a	n/a	n/a	n/a	n/a	n/a	n/a	n/a	n/a	n/a	n/a	n/a	n/a	n/a
	4	170		8.71911	0.988389	n/a	n/a	3.61599	1.81653	2.13733	1.63891	n/a	1.6446	1.45898	1.21815	n/a	1.1	1.35194	n/a	n/a	n/a	n/a	n/a	n/a	n/a	n/a	n/a	n/a	n/a	n/a	n/a	n/a	n/a
	5	171		19.2199	4.4558	n/a	n/a	2.31672	2.50356	1.88605	1.93465	n/a	1.77545	1.11605	2.87306	n/a	0.803519	0.689568	n/a	n/a	n/a	n/a	n/a	n/a	n/a	n/a	n/a	n/a	n/a	n/a	n/a	n/a	n/a
	6	172		3.21032	8.29403	n/a	n/a	3.24992	2.48725	1.60396	1.68497	n/a	1.20792	1.25893	1.82478	n/a	1.24932	1.26013	n/a	n/a	n/a	n/a	n/a	n/a	n/a	n/a	n/a	n/a	n/a	n/a	n/a	n/a	n/a
	7	173		2.65181	2.598	n/a	n/a	1.91238	4.73251	1.9362	2.0761	n/a	1.28901	1.05919	1.17602	n/a	0.860108	0.809377	n/a	n/a	n/a	n/a	n/a	n/a	n/a	n/a	n/a	n/a	n/a	n/a	n/a	n/a	n/a
	8	174		6.21933	13.2723	n/a	n/a	5.81089	2.19291	2.85945	1.46631	n/a	1.53321	1.4819	1.09322	n/a	1.09322	1.1	n/a	n/a	n/a	n/a	n/a	n/a	n/a	n/a	n/a	n/a	n/a	n/a	n/a	n/a	n/a
	9	175		12.8006	12.9731	1.00863	1.40335	5.82648	16.9427	15.6438	3.58397	2.57636	2.76104	1.70269	1.47336	1.21563	1.19533	0.958904	1.25206	1.01483	0.892916	1.08731	0.919275	0.850082	1.0346	1.10708	2.42504	0.958814	0.985173	0.958814	0.932455	0.955519	0.978583
Pandemic group I – convalescent plasma donors	1	176		1.06292	1.17424	n/a	n/a	2.13848	4.35063	4.73729	2.84378	n/a	2.06507	2.32401	1.09626	n/a	1.15542	1.0933	1.01956	0.897583	n/a	n/a	0.802071	0.752589	0.972382	0.899885	n/a	1.16226	1.28654	0.887227	n/a	0.828539	0.837745
	2	177		7.81035	11.7089	n/a	n/a	7.89	7.69101	1.19185	3.62018	n/a	1.49384	1.6	0.868336	n/a	1	0.9	0.926533	2.01029	n/a	n/a	0.510997	0.421463	0.533458	0.644829	n/a	0.72126	1.72516	0.666355	n/a	0.437685	0.458587
	3	178		1.49724	3.56371	n/a	n/a	2.98928	3.5033	2.1232	3.82137	n/a	1.6	2.00931	0.603443	n/a	0.7	0.881048	0.546102	0.549861	n/a	n/a	0.505936	0.504947	0.533439	0.498219	n/a	0.608627	1.73546	0.588247	n/a	0.536803	0.752078
	4	179		1.05455	1.12784	n/a	n/a	9.62614	11.0483	10.3915	4.93295	n/a	3.38807	3.57216	1.13523	n/a	1.1	2.1608	1.16516	2.77655	n/a	n/a	1.07739	0.829481	1.97186	0.924623	n/a	1.12094	1.18928	0.905863	n/a	0.867002	0.891122
	5	180		1.35413	1.3196	n/a	n/a	2	1.64231	5.38221	1.94177	n/a	1.51019	2.33629	1.09725	n/a	1	1.3	1.04726	1.20778	n/a	n/a	1.39124	0.965949	1.25087	1.03961	n/a	1.6581	1.46908	1.00278	n/a	1.07783	1.15844
	6	181		0.543732	0.900808	n/a	n/a	1.3	2.77688	1.51816	1.09211	n/a	1.5	1.3	0.5	n/a	0.5	0.5	1.0216	1.20582	n/a	n/a	0.960776	0.866902	0.984134	0.844425	n/a	0.985456	1.15602	0.95152	n/a	0.983253	0.965624
	7	182		0.882259	0.608152	n/a	n/a	1.1	1.00411	0.762986	1.04939	n/a	1	1.1	0.7	n/a	0.8	0.9	1.53445	1.02217	n/a	n/a	0.74296	0.822049	1.62373	1.32175	n/a	1.05752	1.3607	1.04973	n/a	0.850809	0.928101
	8	183		0.974583	1.17125	n/a	n/a	7.17333	16.1629	7.94333	3.60958	n/a	3.93208	2.54833	1.2	n/a	1	1.2	0.714483	0.575334	n/a	n/a	0.673629	0.57687	0.67025	0.869605	n/a	0.759638	0.947013	0.66165	n/a	0.624174	0.70066
	9	184		1.27354	17.1072	n/a	n/a	8.7622	10.8433	21.2309	4.38625	n/a	3.37388	3.89828	1.11409	n/a	1.3	1	0.807382	0.617839	n/a	n/a	0.879277	0.675509	0.793925	0.912341	n/a	0.879277	0.916571	0.876586	n/a	0.789696	0.801615
	10	185		0.747635	0.572429	n/a	n/a	0.934926	1.50413	0.675945	0.9603	n/a	1.00317	0.973697	0.837043	n/a	1.08339	1.23809	0.784588	0.777778	n/a	n/a	0.764158	0.717921	0.764516	0.808602	n/a	0.987455	1.20609	0.785305	n/a	0.73871	0.868817
	11	186		1.16772	1.45621	n/a	n/a	2.23583	1.43618	1.13738	1.45965	n/a	1.30109	1.419	1.13108	n/a	0.818546	0.89067	0.94725	0.655817	n/a	n/a	0.727647	0.811822	0.780022	0.772166	n/a	0.922933	1.14927	0.796483	n/a	0.842499	0.835391
	12	187		0.577719	0.415669	n/a	n/a	0.586059	0.772914	0.587313	0.734454	n/a	0.799879	0.894559	0.63865	n/a	0.765784	0.80057	0.629592	0.569765	n/a	n/a	0.50271	0.568561	0.642441	0.645653	n/a	0.787392	1.05842	0.618751	n/a	0.609516	0.739611
	13	188		0.651642	0.50325	n/a	n/a	0.866211	1.47244	0.591711	0.835317	n/a	0.823668	0.815227	0.646408	n/a	0.72913	0.883093	1.07872	0.971574	n/a	n/a	1.82434	1.18294	1.09913	0.975948	n/a	0.909621	0.979592	0.895044	n/a	0.987609	1.02624
	14	189		0.827004	0.849508	n/a	n/a	1.52086	2.0872	1.05579	1.21894	n/a	1.32302	1.02391	1.11674	n/a	0.969526	1.08486	n/a	n/a	n/a	n/a	n/a	n/a	n/a	n/a	n/a	n/a	n/a	n/a	n/a	n/a	n/a
	15	190		1.24643	1.113	n/a	n/a	1.49898	6.00136	1.62015	2.07148	n/a	14.5909	1.46154	2.10347	n/a	1.02451	1.01838	n/a	n/a	n/a	n/a	n/a	n/a	n/a	n/a	n/a	n/a	n/a	n/a	n/a	n/a	n/a
	16	191		1.11891	0.95411	n/a	n/a	1.95472	5.24862	0.919437	1.79727	n/a	1.32001	1.27187	1.16459	n/a	1.00918	0.945136	n/a	n/a	n/a	n/a	n/a	n/a	n/a	n/a	n/a	n/a	n/a	n/a	n/a	n/a	n/a
	17	192		1.19257	0.929618	n/a	n/a	2.32726	7.29189	1.10682	1.74777	n/a	1.30404	1.56413	1.03037	n/a	1.13683	1.07538	n/a	n/a	n/a	n/a	n/a	n/a	n/a	n/a	n/a	n/a	n/a	n/a	n/a	n/a	n/a
	18	193		1.37174	1.3087	n/a	n/a	3.82717	8.11848	1.37717	1.83804	n/a	1.84674	1.3837	1.4913	n/a	1.04348	0.982609	n/a	n/a	n/a	n/a	n/a	n/a	n/a	n/a	n/a	n/a	n/a	n/a	n/a	n/a	n/a
	19	194		1.15786	1.32878	n/a	n/a	4.82433	5.62196	1.96855	1.65223	n/a	1.57151	1.34303	2.54599	n/a	1.13769	1.56083	n/a	n/a	n/a	n/a	n/a	n/a	n/a	n/a	n/a	n/a	n/a	n/a	n/a	n/a	n/a
	20	195		1.58718	2.13974	1.01923	1.17179	4.45641	17.1103	15.8679	4.40128	4.69744	3.23718	2.53205	2.38974	1.38974	1.06026	1.24359	0.937092	0.94424	0.842105	1.06767	1.03115	0.822771	1.12352	1.41568	1.18367	1.48443	1.25886	1.11063	0.95811	0.92159	1.0956
	21	196		1.59526	3.08213	1.1939	1.06689	4.03726	8.65876	24.9467	2.8061	4.16257	5.39712	2.49958	2.5978	1.33446	1.17697	1.05843	0.905749	0.89343	1.17874	1.1562	1.60386	1.11111	1.65217	1.65539	2.74718	2.77617	1.52013	1.69726	1.30113	1.42995	1.12399
	22	197		1.31059	2.10824	1.20471	1.10588	2.86118	9.38118	6.61882	4.18588	2.26118	2.68706	2.67059	2.82118	1.15059	1.34588	2.13412	0.927771	0.930972	1.36475	1.47951	2.10246	1.83607	1.56557	1.62705	1.47131	1.7582	2.2541	1.37705	1.18852	1.27869	1.66803
	23	198		1.01065	0.599486	0.815232	1.25823	1.06134	1.7583	5.17277	0.850006	1.46761	0.844619	0.722175	0.754745	0.838251	1.19873	1.42304	1.26888	0.84686	0.818631	1.93931	0.848271	1.03035	0.952717	1.80663	1.4566	1.13338	1.35356	0.647848	1.12632	1.38462	1.52435
	24	199		1.05511	1.1544	0.95162	1.14093	2.34666	4.84224	9.00126	1.74926	3.41439	1.61127	1.09045	1.23601	1.22423	1.12915	1.1098	1.08834	1.30035	0.978799	0.946996	1.01413	1.0212	0.936396	1.08127	1.5689	1.32155	1.25795	1.03887	1.04947	0.985866	1.03887
	25	200		0.747635	0.572429	n/a	n/a	0.934926	1.50413	0.675945	0.9603	n/a	1.00317	0.973697	0.837043	n/a	1.08339	1.23809	0.880099	0.827244	n/a	n/a	1.02004	0.949095	0.78911	1.17249	n/a	1.02075	1.04026	0.989447	n/a	0.927811	0.924796
	26	201		1.16772	1.45621	n/a	n/a	2.23583	1.43618	1.13738	1.45965	n/a	1.30109	1.419	1.13108	n/a	0.818546	0.89067	0.880807	0.666213	n/a	n/a	0.862678	0.544301	0.640381	0.971448	n/a	0.793564	1.08996	0.787899	n/a	0.51235	0.53501
	27	202		0.577719	0.415669	n/a	n/a	0.586059	3.77291	0.587313	0.734454	n/a	0.799879	0.894559	0.63865	n/a	0.765784	0.80057	1.26459	0.782133	n/a	n/a	0.534063	0.662692	0.757306	0.462125	n/a	0.582934	0.524289	0.606783	n/a	0.587626	1.2468
	28	203		0.651642	0.50325	n/a	n/a	4.86621	11.4724	0.591711	0.835317	n/a	0.823668	0.815227	0.646408	n/a	0.72913	0.883093	1.10493	0.833384	n/a	n/a	0.832174	0.853341	0.91261	0.937406	n/a	0.964621	0.900514	0.806169	n/a	1.27306	0.886604
	29	204		0.827004	0.849508	n/a	n/a	1.52086	2.0872	1.05579	1.21894	n/a	1.32302	1.02391	1.11674	n/a	0.969526	1.08486	1.03958	0.80457	n/a	n/a	0.899225	0.923705	0.970216	1.22725	n/a	1.1073	1.18156	1.00122	n/a	1.10567	1.16361
	30	205		0.860479	0.816168	n/a	n/a	0.990421	0.956364	0.948276	0.942742	n/a	0.967859	1.00362	1.02746	n/a	0.95232	1.0066	1.09827	0.928709	0.897881	0.955684	1.06358	0.99422	1.08285	1.27553	1.47592	2.6474	1.99615	1.10212	4.8131	1.04046	1.16763
	31	206		0.824707	0.764665	n/a	n/a	1.10736	0.918577	0.943305	0.918778	n/a	0.951749	0.983715	1.00302	n/a	0.950945	0.959992	1.03346	1.08922	0.959108	1.03717	1	0.918216	1.02974	0.97026	2.66543	0.973978	1.17844	1.62082	0.98513	1.00743	1.01487
	32	207		2.70549	0.672213	n/a	n/a	0.958987	0.964415	1.97908	0.843265	n/a	0.930372	0.94898	2.08625	n/a	1.863	1.99975	1.208	2.24775	n/a	n/a	1.611	3.608	1.5005	2.136	n/a	0.996169	0.975521	1.48252	n/a	0.990421	0.956364
	33	208		2.35569	3.09738	n/a	n/a	0.953431	0.955474	0.71489	0.621293	n/a	0.948276	0.942742	0.27925	n/a	1.36	1.54675	2.9745	6.01309	n/a	n/a	1.445	0.858	2.0405	2.0335	n/a	0.950543	0.939284	1.01942	n/a	1.10736	0.918577
	34	209		1.30085	1.02013	n/a	n/a	0.930387	0.947986	8.4024	1.11324	n/a	0.943305	0.918778	0.06675	n/a	1.361	1.04125	1.0405	2.0425	n/a	n/a	2.05125	1.924	1.268	0.767	n/a	0.973448	0.948938	0.459854	n/a	0.995098	0.994077
	35	210		1.11111	1.1875	n/a	n/a	n/a	n/a	n/a	n/a	n/a	1.0535	1.32575	2.903	n/a	1.818	1.08475	2.248	3.0395	n/a	n/a	n/a	n/a	n/a	n/a	n/a	0.93508	0.93156	3.31064	n/a	0.938013	0.9079
	36	211		1.03469	1.20211	n/a	n/a	n/a	n/a	n/a	n/a	n/a	2.3755	1.03975	1.3815	n/a	0.8475	1.373	2.762	2.224	n/a	n/a	n/a	n/a	n/a	n/a	n/a	0.939576	0.936775	0.564246	n/a	0.997199	0.923369
	37	212		5.24475	0.875847	n/a	n/a	7.87045	8.96038	3.09567	2.07144	n/a	1.6288	2.13851	0.945906	n/a	0.653497	1.65591	1.0415	2.074	n/a	n/a	4.15675	2.062	1.6175	0.963585	n/a	0.967007	0.952959	1.36364	n/a	0.991911	1.01937
	38	213		7.11766	0.92345	n/a	n/a	6.21557	8.82958	5.151	2.49005	n/a	1.56886	1.50024	0.977504	n/a	0.880078	2.15731	1.24575	0.98675	n/a	n/a	1.45652	1.4545	1.224	2.96748	n/a	0.93084	0.942903	0.708029	n/a	0.96542	1.00523
	39	214		6.13146	0.948357	n/a	n/a	5.74034	6.77248	2.7165	1.948	n/a	1.19466	1.14915	0.944745	n/a	0.863489	2.10581	1.5905	2.054	n/a	n/a	1.88608	3.7335	1.0395	2.21053	n/a	0.967116	0.953023	0.522523	n/a	0.970588	1.01491
	40	215		2.82659	0.966907	n/a	n/a	3.2335	4.82917	1.34905	1.12424	n/a	1.0477	1.29876	1.04345	n/a	0.938621	1.84285	1.7325	15.2652	n/a	n/a	1.68085	2.21325	2.6266	2.53659	n/a	0.916699	0.921783	1.5514	n/a	0.973993	0.949746
	41	216		2.39029	3.70366	n/a	n/a	8.37447	11.6595	5.21144	2.46746	n/a	2.215	2.4583	0.844828	n/a	0.735991	0.753172	2.3505	3.95681	n/a	n/a	1.56667	2.5185	1.0385	2.25633	n/a	0.951781	0.935774	0.890625	n/a	0.97539	0.995998
	42	217		6.3713	1.31253	n/a	n/a	2.21457	2.45392	1.75075	1.30639	n/a	1.30991	1.56972	1.14074	n/a	0.968465	1.52489	3.22204	13.2149	n/a	n/a	2.29371	2.36925	1.7235	1.39007	n/a	0.942529	0.959557	0.122584	n/a	1.002	0.925885
	43	218		4.41259	0.624287	n/a	n/a	1.39456	1.80279	1.16476	0.996846	n/a	1.14734	1.13788	0.85739	n/a	0.832082	1.08163	2.6935	3.96816	n/a	n/a	2.04854	1.60325	1.1665	0.673966	n/a	0.990826	2.36585	1.56875	n/a	1.00709	0.973451
	44	219		2.85689	7.25972	n/a	n/a	2.87676	5.26761	1.30034	1.08098	n/a	1.10452	1.20438	0.92978	n/a	1.4049	1.06341	1.495	5.85633	n/a	n/a	1.71064	3.19042	1.3955	2.08531	n/a	0.788219	2.80237	0.564521	n/a	1.63981	0.852273
	45	220		3.54011	0.728134	n/a	n/a	2.51421	1.76226	1.92953	1.43162	n/a	1.18175	1.02187	0.941226	n/a	0.913649	1.06156	2.309	2.69878	n/a	n/a	1.37989	2.31868	1.6605	2.32641	n/a	0.996379	1.29078	0.663866	n/a	0.646884	1.13043
	46	221		7.66971	0.782426	n/a	n/a	1.93585	1.47403	2.22389	1.50533	n/a	1.55348	1.2945	1.07047	n/a	1.04366	1.11651	2.0415	0.94975	n/a	n/a	1.08442	2.27655	1.451	0.682994	n/a	1.95465	2.10427	1.2439	n/a	0.691273	2.16456
	47	222		3.72939	1.03653	n/a	n/a	2.06434	1.36847	1.39812	1.50855	n/a	1.22017	1.26676	1.10791	n/a	1.062	1.11344	1.9655	2.50606	n/a	n/a	1.64964	1.9485	2.70849	1.90476	n/a	9.74968	5.86987	1.43725	n/a	2.19048	1.65957
	48	223		6.21933	13.2723	n/a	n/a	5.81089	2.19291	2.85945	1.46631	n/a	1.53321	1.4819	1.09322	n/a	1.09322	1.14302	2.68675	3.9719	n/a	n/a	1.14414	1.47291	1.20276	2.52495	n/a	0.804527	1.76261	1.41463	n/a	0.672451	1.21519
	49	224		5.3622	11.3015	n/a	n/a	3.13909	2.20442	2.66049	1.47851	n/a	1.56262	1.48052	1.16229	n/a	0.993242	1.06917	2.5363	2.20633	n/a	n/a	0.939252	0.372428	1.88659	2.16263	n/a	2.77163	1.81028	1.18578	n/a	0.975779	0.646789
	50	225		6.12376	16.3931	n/a	n/a	4.73674	2.68612	3.16202	1.8513	n/a	1.88278	1.85469	1.41245	n/a	1.17898	1.1458	2.81825	2.27226	n/a	n/a	1.15625	0.526781	2.6735	1.15725	n/a	1.20611	2.46032	1.01861	n/a	0.500763	0.342216
	51	226		3.37168	4.44923	n/a	n/a	3.26712	1.47865	1.37671	1.17405	n/a	1.11382	1.27317	1.14363	n/a	1.01229	1.05157	1.04775	2.7034	n/a	n/a	1.07818	3.34375	1.5595	1.74684	n/a	1.59494	2.11714	4.2555	n/a	1.68707	0.650802
	52	227		1.43816	0.954883	n/a	n/a	2.22855	2.41214	n/a	1.1067	n/a	2.03564	1.46103	1.22364	0.969765	n/a	n/a	1.77912	0.968101	n/a	n/a	1.14693	1.18221	n/a	1.17545	n/a	1.93475	0.894635	1.2001	1.07298	n/a	n/a
	53	228		1.1452	0.866379	n/a	n/a	3.63981	1.87869	n/a	1.04871	n/a	1.41077	1.29836	1.07166	0.874473	n/a	n/a	1.1063	4.00692	n/a	n/a	1.92939	1.01287	n/a	2.42998	n/a	1.06476	0.832066	1.34016	1.34855	n/a	n/a
	54	229		0.944493	0.788378	n/a	n/a	0.762359	1.9549	3.0954	0.906331	n/a	0.84562	1.01735	0.873374	n/a	1.268	0.771899	0.833098	8.13047	n/a	n/a	3.41379	0.882543	1.14657	0.713109	n/a	0.942255	0.888176	1.35472	n/a	1.2758	0.657415
	55	230		0.958894	1.00709	n/a	n/a	5.70021	3.40043	2.65344	1.11198	n/a	1.07087	0.97236	1.05457	n/a	2.48051	1.03402	0.866422	1.97232	n/a	n/a	0.952586	0.728043	1.24026	0.884487	n/a	0.632447	0.744271	1.00825	n/a	0.927147	0.763288
	56	231		1.37137	1.33451	n/a	n/a	8.00283	4.66407	3.22679	1.22537	n/a	1.60595	1.51169	1.36499	n/a	1.96386	1.45429	2.04293	0.827586	n/a	n/a	0.760776	5.45185	1.64139	0.771867	n/a	0.840513	0.788268	1.94225	n/a	0.979447	1.24451
	57	232		0.928374	0.975861	n/a	n/a	4.1852	3.81163	1.62089	0.979027	n/a	0.804116	1.06688	1.04076	n/a	2.82232	1.20063	1.11099	0.828664	n/a	n/a	1.03341	1.85202	0.886427	1.67772	n/a	0.814849	0.887259	1.95325	n/a	1.58044	0.73051
	58	233		2.41895	5.71297	n/a	n/a	3.37066	6.907	0.742411	0.709426	n/a	0.890858	0.943411	3.06095	n/a	0.944011	0.941037	1.00932	0.734914	n/a	n/a	3.65517	0.733126	0.984389	0.637436	n/a	0.814849	1.26909	1.07974	n/a	1.21171	0.839731
	59	234		13.5583	14.7227	n/a	n/a	5.01756	2.61299	1.02072	2.10184	n/a	1.76909	1.55319	1.04362	n/a	0.989935	0.940201	3.90897	1.00962	n/a	n/a	0.98826	1.01193	0.894727	0.887221	n/a	0.933025	4.96112	1.05639	n/a	1.02481	1.0032
	60	235		13.8434	17.1935	n/a	n/a	6.36298	2.85794	1.38702	2.28132	n/a	1.98322	1.63535	1.08837	n/a	0.985459	0.854027	0.980344	2.6645	n/a	n/a	1.20344	1.02004	2.16889	5.93053	n/a	1.00496	0.96355	1.01374	n/a	0.95232	0.967859
	61	236		20.3525	12.2634	n/a	n/a	7.6813	3.78692	1.39822	3.93245	n/a	2.45011	1.9914	1.09057	n/a	1.33558	1.38225	0.952599	1.71779	n/a	n/a	1.0086	1.02123	0.907028	0.894949	n/a	0.924414	0.950769	1.13324	n/a	0.950945	0.951749
	62	237		0.911074	1.47987	n/a	n/a	2.1594	2.80705	11.4228	1.56711	n/a	2.07215	2.12584	1.77517	n/a	1.45134	0.877517	0.902231	0.948092	n/a	n/a	1.06486	1.02874	0.923411	0.910552	n/a	5.9427	0.971445	1.17076	n/a	0.930147	0.955474
	63	238		2.51056	5.49283	n/a	n/a	8.41549	3.88028	10.6056	2.25	n/a	3.10211	2.35211	1.6162	n/a	1.57746	1.13732	0.966073	1.21778	n/a	n/a	0.994693	1.02237	0.93423	0.923427	n/a	0.951099	0.951099	1.00398	n/a	0.927259	0.951701
	64	239		1.11484	1.42403	n/a	n/a	7.93286	13.2509	12.03	1.99293	n/a	3.64488	2.12721	1.67314	n/a	1.32686	0.952297	0.922633	0.950539	n/a	n/a	0.908006	0.899538	0.929561	0.917436	n/a	0.92398	0.915704	0.9005	n/a	0.938175	0.961385
	65	240		5.14765	2.87586	n/a	n/a	2.47527	1.65101	1.45583	1.27113	n/a	0.883392	0.992933	2.03691	n/a	0.971477	1.36577	0.927863	14.046	n/a	n/a	0.954962	0.929962	8.01756	0.981107	n/a	1.00687	0.987214	0.965076	n/a	1.0381	1.02022
	66	241		7.17958	11.7183	n/a	n/a	6.49161	1.64094	1.68021	1.32746	n/a	1.90989	3.59717	2.26408	n/a	1.04577	1.50704	0.913982	0.929905	n/a	n/a	11.8997	0.905198	0.917277	0.912701	n/a	0.904832	0.939605	0.923499	n/a	0.998794	0.959992
	67	242		1.85944	1.83099	n/a	n/a	3.78272	0.846266	0.829283	0.788873		0.61552	0.540556	0.403514	n/a	0.325622	0.339092	0.943646	0.955938	n/a	n/a	0.915091	0.892398	0.944024	0.910174	n/a	0.944592	0.924735	0.911498	n/a	0.999796	0.992647
	68	243		6.2263	19.8328	n/a	n/a	12.897	3.2946	1.89806	3.70234	n/a	1.62895	1.72273	2.02854	n/a	1.3945	1.59429	0.936884	0.952805	n/a	n/a	0.934989	0.938211	0.944086	0.933662	n/a	0.912055	0.993745	0.961713	n/a	0.979859	0.949941
	69	244		7.38538	7.61166	n/a	n/a	6.02964	8.167	1.4081	1.75692	n/a	1.39032	1.39328	1.27174	n/a	0.974308	1.03656	n/a	n/a	n/a	n/a	n/a	n/a	n/a	n/a	n/a	n/a	n/a	n/a	n/a	n/a	n/a
	70	245		0.895567	2.18002	n/a	n/a	4.04808	9.18407	1.16454	2.12772	n/a	1.99098	1.33133	1.01277	n/a	1.22164	1.18557	n/a	n/a	n/a	n/a	n/a	n/a	n/a	n/a	n/a	n/a	n/a	n/a	n/a	n/a	n/a
	71	246		1.20868	6.20367	n/a	n/a	6.87479	8.13356	1.27045	1.61102	n/a	1.3606	1.11018	1.03339	n/a	0.971619	0.966611	n/a	n/a	n/a	n/a	n/a	n/a	n/a	n/a	n/a	n/a	n/a	n/a	n/a	n/a	n/a
	72	247		1.35635	6.08686	n/a	n/a	7.72829	8.67261	1.25612	1.85969	n/a	1.90423	1.39644	1.3608	n/a	1.01782	1.08686	n/a	n/a	n/a	n/a	n/a	n/a	n/a	n/a	n/a	n/a	n/a	n/a	n/a	n/a	n/a
	73	248		2.28327	7.04564	n/a	n/a	10.4884	10.0384	1.86709	1.8719	n/a	2.04163	1.48439	1.34668	n/a	0.989592	1.65733	n/a	n/a	n/a	n/a	n/a	n/a	n/a	n/a	n/a	n/a	n/a	n/a	n/a	n/a	n/a
	74	249		3.6366	3.16711	n/a	n/a	5.52255	3.09549	1.44297	2.05305	n/a	1.26525	1.11936	1.24668	n/a	1.07958	1.15915	n/a	n/a	n/a	n/a	n/a	n/a	n/a	n/a	n/a	n/a	n/a	n/a	n/a	n/a	n/a
	75	250		6.04664	4.3806	n/a	n/a	4.83209	5.96455	17.7799	1.98134	n/a	1.8806	1.20522	0.998134	n/a	0.994403	0.919776	n/a	n/a	n/a	n/a	n/a	n/a	n/a	n/a	n/a	n/a	n/a	n/a	n/a	n/a	n/a
	76	251		9.14478	13.4746	n/a	n/a	9.57313	11.1657	5.81642	1.89254	n/a	3.25224	1.85672	1.82388	n/a	1.29552	1.06567	n/a	n/a	n/a	n/a	n/a	n/a	n/a	n/a	n/a	n/a	n/a	n/a	n/a	n/a	n/a
	77	252		8.58273	3.23022	n/a	n/a	16.4514	4.79317	10.7554	2.60432	n/a	2.22662	1.90468	1.28777	n/a	1.14388	1.05036	n/a	n/a	n/a	n/a	n/a	n/a	n/a	n/a	n/a	n/a	n/a	n/a	n/a	n/a	n/a
	78	253		4.64103	9.29853	n/a	n/a	13.6081	6.73077	15.7454	2.2674	n/a	2.37546	1.95055	1.70147	n/a	1.15568	1.02015	n/a	n/a	n/a	n/a	n/a	n/a	n/a	n/a	n/a	n/a	n/a	n/a	n/a	n/a	n/a
	79	254		2.30303	40.8636	n/a	n/a	16.0455	11.2857	10.0281	2.75541	n/a	2.38528	3.10606	1.54762	n/a	1.5671	1.0974	n/a	n/a	n/a	n/a	n/a	n/a	n/a	n/a	n/a	n/a	n/a	n/a	n/a	n/a	n/a
	80	255		0.955224	11.3974	n/a	n/a	5.50939	2.84142	9.19829	1.06449	n/a	2.0304	0.945896	0.904851	n/a	0.945896	0.81903	n/a	n/a	n/a	n/a	n/a	n/a	n/a	n/a	n/a	n/a	n/a	n/a	n/a	n/a	n/a
	81	256		2.63731	12.7851	n/a	n/a	4.63102	8.9403	n/a	n/a	n/a	1.93731	1.30299	3.7209	n/a	1.1806	1.16866	n/a	n/a	n/a	n/a	n/a	n/a	n/a	n/a	n/a	n/a	n/a	n/a	n/a	n/a	n/a
	82	257		1.75719	8.67086	n/a	n/a	4.38612	3.04856	2.09268	2.42927	n/a	2.98171	1.73022	7.35432	n/a	1.33633	1.25899	n/a	n/a	n/a	n/a	n/a	n/a	n/a	n/a	n/a	n/a	n/a	n/a	n/a	n/a	n/a
	83	258		1.50916	7.00916	n/a	n/a	5.17714	1.90659	0.879024	1.6839	n/a	1.26526	1.36996	1.79121	n/a	1.53663	0.838828	n/a	n/a	n/a	n/a	n/a	n/a	n/a	n/a	n/a	n/a	n/a	n/a	n/a	n/a	n/a
	84	259		1.41342	1.60734	n/a	n/a	1.06939	2.70779	0.894634	5.7922	n/a	3.55213	1.20996	1.31602	n/a	1.61688	1.04329	n/a	n/a	n/a	n/a	n/a	n/a	n/a	n/a	n/a	n/a	n/a	n/a	n/a	n/a	n/a
	85	260		1.09577	1.37728	n/a	n/a	1.03697	2.80178	0.586973	0.599234	n/a	1.86054	3.7295	0.586207	n/a	0.570881	1.36015	n/a	n/a	n/a	n/a	n/a	n/a	n/a	n/a	n/a	n/a	n/a	n/a	n/a	n/a	n/a
	86	261		4.74784	4.24892	n/a	n/a	2.14839	2.94725	2.43401	1.7278	n/a	1.90216	1.35097	0.781726	n/a	0.965672	2.26119	n/a	n/a	n/a	n/a	n/a	n/a	n/a	n/a	n/a	n/a	n/a	n/a	n/a	n/a	n/a
	87	262		0.756288	1.2842	n/a	n/a	1.96903	2.62524	3.33756	2.35317	n/a	0.694847	1.08645	0.581218	n/a	0.850719	1.3777	n/a	n/a	n/a	n/a	n/a	n/a	n/a	n/a	n/a	n/a	n/a	n/a	n/a	n/a	n/a
	88	263		0.847626	1.50177	n/a	n/a	6.07226	5.40524	7.10491	3.91707	n/a	2.89955	2.97935	1.96616	n/a	0.943223	1.0348	n/a	n/a	n/a	n/a	n/a	n/a	n/a	n/a	n/a	n/a	n/a	n/a	n/a	n/a	n/a
	89	264		1.29412	1.45113	n/a	n/a	2.29161	2.63775	2.45178	1.60293	n/a	2.46925	1.98065	2.60491	n/a	1.00433	1.58874	n/a	n/a	n/a	n/a	n/a	n/a	n/a	n/a	n/a	n/a	n/a	n/a	n/a	n/a	n/a
	90	265		2.24151	6.90252	n/a	n/a	13.0629	8.28616	5.08491	3.06289	n/a	2.54088	1.6761	1.54717	n/a	1.36164	1.55031	n/a	n/a	n/a	n/a	n/a	n/a	n/a	n/a	n/a	n/a	n/a	n/a	n/a	n/a	n/a
	91	266		1.20979	27.6538	n/a	n/a	10.7867	6.06643	8.57692	1.65734	n/a	15.2308	2.83916	1.91958	n/a	1.54895	1.17832	n/a	n/a	n/a	n/a	n/a	n/a	n/a	n/a	n/a	n/a	n/a	n/a	n/a	n/a	n/a
	92	267		1.2801	1.48723	n/a	n/a	2.98953	4.22775	5.24346	1.68848	n/a	2.54974	1.9267	1.48168	n/a	1.13351	1.17801	n/a	n/a	n/a	n/a	n/a	n/a	n/a	n/a	n/a	n/a	n/a	n/a	n/a	n/a	n/a
	93	268		1.09362	3.58085	n/a	n/a	8.36809	5.17872	3.84255	1.70426	n/a	2.01915	3.01489	1.21277	n/a	0.96383	1.28936	n/a	n/a	n/a	n/a	n/a	n/a	n/a	n/a	n/a	n/a	n/a	n/a	n/a	n/a	n/a
	94	269		1.26291	0.170713	n/a	n/a	1.777	4.07512	5.9108	1.29812	n/a	1.32629	1.37324	1.16197	n/a	1.21127	1.05869	n/a	n/a	n/a	n/a	n/a	n/a	n/a	n/a	n/a	n/a	n/a	n/a	n/a	n/a	n/a
	95	270		14.3036	1.30818	n/a	n/a	7.18586	8.33508	1.81203	3.3805	n/a	1.11502	n/a	6.91509	n/a	1.45912	2.55031	n/a	n/a	n/a	n/a	n/a	n/a	n/a	n/a	n/a	n/a	n/a	n/a	n/a	n/a	n/a
	96	271		2.66056	1.91608	n/a	n/a	6.07447	6.63404	0.966284	1.94406	n/a	0.814559	0.980843	0.934043	n/a	1.48252	1.15385	n/a	n/a	n/a	n/a	n/a	n/a	n/a	n/a	n/a	n/a	n/a	n/a	n/a	n/a	n/a
	97	272		2.86476	2.83358	n/a	n/a	7.59075	3.47712	1.33501	1.72251	n/a	0.820279	0.781914	1.1338	n/a	1.41099	1.05399	n/a	n/a	n/a	n/a	n/a	n/a	n/a	n/a	n/a	n/a	n/a	n/a	n/a	n/a	n/a
	98	273		0.535592	0.403262	n/a	n/a	1.19702	0.833315	1.71115	2.7594	n/a	2.88534	1.63158	0.98183	n/a	1.18298	1.37021	n/a	n/a	n/a	n/a	n/a	n/a	n/a	n/a	n/a	n/a	n/a	n/a	n/a	n/a	n/a
	99	274		0.938027	0.858148	n/a	n/a	5.52801	6.91324	1.05664	2.78997	n/a	1.36842	1.07268	1.0807	n/a	1.15258	0.995305	n/a	n/a	n/a	n/a	n/a	n/a	n/a	n/a	n/a	n/a	n/a	n/a	n/a	n/a	n/a
	100	275		22.7917	23.6038	n/a	n/a	11.1792	11.5881	1.16415	2.06546	n/a	1.94461	1.22659	0.89426	n/a	1.30818	1.25874	n/a	n/a	n/a	n/a	n/a	n/a	n/a	n/a	n/a	n/a	n/a	n/a	n/a	n/a	n/a
	101	276		0.677318	0.661977	n/a	n/a	4.05245	4.44406	0.941688	1.16117	n/a	1.32995	1.19739	1.32054	n/a	1.04545	1.15969	n/a	n/a	n/a	n/a	n/a	n/a	n/a	n/a	n/a	n/a	n/a	n/a	n/a	n/a	n/a
	102	277		0.814035	2.18647	n/a	n/a	8.07746	4.65023	1.12619	1.44696	n/a	0.775264	1.5264	1.26395	n/a	0.929319	1.14894	n/a	n/a	n/a	n/a	n/a	n/a	n/a	n/a	n/a	n/a	n/a	n/a	n/a	n/a	n/a
	103	278		1.36959	3.18832	n/a	n/a	2.71698	1.04188	0.725709	2.48984	n/a	1.51049	3.54468	0.578029	n/a	0.929319	1.14894	n/a	n/a	n/a	n/a	n/a	n/a	n/a	n/a	n/a	n/a	n/a	n/a	n/a	n/a	n/a
